# SIEVE: Locus-Anchored Drug Prioritization for Complex Disorders

**DOI:** 10.64898/2026.04.15.26350958

**Authors:** Eric V. Strobl

## Abstract

**Motivation:** Complex disorders arise from multiple genetic mechanisms, but most drug-prioritization methods treat each disorder as a single phenotype and therefore miss locus-specific therapeutic opportunities.

**Results:** We present SIEVE, a framework that decomposes complex disorders into genetically localized subphenotypes and links GWAS summary statistics, reference expression, and perturbational transcriptional profiles to prioritize compounds that target locus-anchored disease mechanisms. SIEVE also constructs genetically calibrated mechanism vectors, projects away nonspecific expression programs using negative anchors, and aggregates evidence across cell lines, doses, and time points to produce robust drug rankings. Across simulations and analyses of real data, SIEVE improves compound prioritization relative to existing methods and shows that subphenotype-aware, genetics-guided modeling can sharpen therapeutic discovery in heterogeneous disorders.

**Availability and Implementation:** R implementation: github.com/ericstrobl/SIEVE.

## Supplemental File for "SIEVE: Locus-Anchored Drug Prioritization for Complex Disorders"

### Sheet: MDD_Anx_SIEVE
rs1990622	rs8038726	rs2696455
lurasidone	BRD-K36162096	isradipine
BRD-K44242139	CHIR-99021	BRD-K01543453
ST-4028268	isovaleric-acid	BRD-A90543464
BRD-A78236793	dpn	methylphenidate
aripiprazole	BRD-K74951051	modafinil
NGB-2904	sodium-butyrate	duloxetine
BRD-K94740841	valeric-acid	lithium-chloride
naproxen	SMER-3	ketamine
minoxidil	pen	BRD-K40064462
CGS-21680	AG-370	ruboxistaurin
NCI-16221	tropisetron	lorazepam
BRD-A13461302	BRD-K95285735	haloperidol
BRD-K47503321	forskolin	BRD-K41889859
BRD-K36269259	chrysamine-g	BRD-K88329126
BRD-K38024133	BRD-A26030894	MC-1293
compe	BRD-A88029023	BRD-U71399930
BRD-M68558198	timosaponin	BRD-K32485462
BRD-K51998148	BRD-K05984448	BRD-K97114030
BRD-K51164721	acarbose	BRD-K07079548
BRD-K55077180	BRD-K27720649	BRD-K69516039
BRD-K82206012	ciprofibrate	AT-7867
ischemin	valproic-acid	veliparib
AZD-9291	BRD-K55242988	BRD-K00381581
BRD-K68253248	BRD-K75181824	BRD-K61753121
pterostilbene	norcyclobenzaprine	valproic-acid
BRD-K82971429	BRD-K54606188	MRS-1845
PF-03758309	pyrogallol	carvedilol
BRD-U57440914	2-AG	BRD-M16214895
BRD-K30837577	QS-11	SA-1459291
valproxam	harpagoside	simvastatin
cilostazol	naltrindole	BRD-K24656059
BRD-K55612480	FK-888	BRD-K51490254
BRD-K48296029	phenazone	BRD-A74767450
BRD-K70875408	mebeverine	valeric-acid
flucloxacillin	BRD-K85694079	BRD-K42161310
dicycloverine	met-enkephalinrf	NVP-TAE226
lorazepam	BRD-A77864279	isovaleric-acid
BRD-K11570501	BRD-K01877724	BRD-K87125912
BRD-K09640010	BRD-K83355732	rvd-hemopressin
BRD-K82071478	BRD-K87790979	BRD-K97633445
isradipine	EXO-1	NU-7026
sertraline	BRD-A47324566	943
BRD-K95285735	BE-2254	farnesol
piperine	acea	nicotinamide
BRD-K14352739	BRD-K23644387	GR-113808
BRD-K91063002	ST-019365	BRD-K31829694
BRD-A41114263	guggulsterone	BRD-K74606027
BRD-A92800748	BRD-A76934284	fulvestrant
BRD-K95992530	BRD-K69458799	somatostatin
PF-06260933	GNF-2	iloprost
ponalrestat	BRD-K52678950	BRD-K70669970
BRD-K00141503	BRD-A39986918	SMER-3
EMF-sumo1-1	calpeptin	BRD-K80553643
BRL-15572	BRD-K17890048	BRD-K53808186
colforsin	BRD-K86631041	BRD-K68326515
H-7	BRD-K63158888	BRD-K32301393
BRD-K64272762	BRD-K00390580	BG-1001
BRD-K30958640	Z-221560030	BRD-A49906757
BG-1011	BRD-K01497355	met-enkephalin
p-aminophenethylspiperone	CGS-20625	BRD-K44242139
veliparib	pregnenolone	scopolamine
BRD-K41129365	flunisolide	BRD-K03857568
genistein	ZD-7114	tranilast
BRD-K76856691	BRD-K74446951	sinensetin
NAS-181	BRD-A56800788	BRD-K11977286
retinol	BG-1030	BRD-A81530502
BRD-K53327986	NBQX	ZM-306416
ALW-II-49-7	quetiapine	EMF-sumo1-4
YS-035	NO-ASA	BRD-K95676198
BRD-K06718821	ICI-162846	lactotensin
BRD-K95047050	JWH-015	rolipram
BRD-U61360806	little-saas	BRD-K53475565
2-aminotetralin	BRD-K95582125	cortisone
BRD-K69040870	BRD-K34404012	BRD-K69218883
BRD-K52225919	BRD-K54573313	BRD-K52225919
BRD-K67808578	BRD-K09059649	UNC-669
BRD-K00878439	BRD-A84423900	rimonabant
citalopram	UCL-2077	BRD-K09977233
haloperidol	irilin-a	WZ-7043
reboxetine	KIN001-270	hydroxytyrosol
XL-147	pioglitazone	ozagrel
indolophenanthridine	azacyclonol	foxy-5
iopanoic-acid	BRD-K42702351	ischemin
TC-2559	BRD-K43776433	cerulenin
diarylsulfonesulfonamide	ODQ	SA-419083
BRD-A90543464	acitretin	BRD-A35825362
BRD-K75845944	HA-1004	pentoxifylline
donepezil	Y-26763	BRD-K98945308
fananserin	aminobenztropine	BRD-K63279176
oxiracetam	BRD-A66861218	CTPB
BRD-K28636199	PSB-06126	nelfinavir
T-98475	BRD-K35638681	RWJ-21757
HG-5-113-01	tangeritin	LY-2365109
BRD-K15241725	heraclenol	BRD-K79947405
PF-02545920	BRD-K61217870	BRD-K39799535
BRD-K83072410	BRD-K63388446	BRD-K98336812
tamibarotene	mestranol	GSK-J1
BRD-K47825575	BRD-K09231502	BRD-K72015216
BRD-K69894866	fenoldopam	BRD-K72343629
C2-dihydroceramide	BRD-K27452198	quetiapine
BML-266	estradiol	harpagoside
2-aminopurine	BRD-K70875408	VX-702
BRD-A14149633	BRD-K73427206	BRD-A52530852
amthamine	BRD-K40506152	BRD-K44812652
TWS-119	skimmianine	BRD-K87313043
BRD-K88899793	BRD-K20985754	isobutyric-acid
BRD-K28841686	BRD-K73118655	dichlorobenzamil
BRD-K04188046	BRD-K61260019	MRS-1754
BRD-K85197047	ISOX	BRD-K83691318
BRD-K83631404	dopamine	BRD-K97873029
ticlopidine	JW-55	BRD-K00835201
BRD-K01800709	BRD-K11795542	BRD-K52006320
BRD-K23794511	BRD-K77644833	rosmarinic-acid
BRD-K39799535	FR-180204	flumazenil
BMS-509744	BRD-K76150323	PEN-20
androstanol	BRD-K75458636	sildenafil
BRD-K60212338	BRD-K13629382	BG-1019
BRD-K27803479	BRD-A18795974	pirenperone
HG-9-91-01	BG-1032	BRD-A26030894
BRD-K73238422	tracazolate	BRD-K38294617
BRD-K25884242	BRD-K43357772	pindolol
EX-527	CGS-12066B	lamotrigine
BRD-K64062072	BRD-K83548510	Z-154373220
KW-2449	SA-1458306	carteolol
NK42-I-109-1	BRD-K55591206	dicycloverine
H-9	BRD-K79052598	BRD-K73118655
butoconazole	FR-139317	flunarizine
BG-1018	BRD-K97118047	BRD-K62768020
BRD-K63828515	EMF-sumo1-1	tianeptine
ketotifen	BRD-K51595563	farnesylpyrophosphate
BRD-K87838848	harmine	BRD-K47771675
BRD-K07666543	L-690330	cyclazosin
carvedilol	bisoprolol	BRD-K80439608
BRD-K63923428	BRD-A09984573	LE-135
BG-1010	BRD-K52831896	sulmazole
PNU-74654	bosutinib	nateglinide
procainamide	lithium-chloride	androstenedione
LY-456236	BU-239	BRD-K55591206
BRD-K04722205	IWP-2	NVP-BHG712
BRD-K14415573	BRD-K45114207	SMER-28
EI-273	BRL-15572	oleoylethanolamide
BRD-K84571636	BRD-U87780043	CGP-52432
met-enkephalinrgl	risperidone	BRD-K31302860
danazol	WAY-170523	BRD-K29003210
BRD-K23628492	rilmenidine	SA-1460224
BRD-K42161310	BRD-K75418381	BRD-A66861218
BRD-K16827616	BRD-K88542532	BRD-K25164076
BRD-A77577770	BRD-K49322988	BRD-K19436903
dopamine	proguanil	BRD-K16346331
equilin	simvastatin	BRD-K55630727
MPEP	CO-102862	BRD-K69295800
GR-79236	varenicline	BRD-K28841686
BRD-K85266146	BRD-K16769902	BRD-A18795974
BRD-K29003210	metoprolol	SR-27897
BG-1003	BRD-K23985857	BRD-K49322988
bemesetron	NK26-I-41-1	ODQ
STF-62247	SR-27897	zosuquidar
BRD-K49889622	BRD-K61753121	tyrphostin
BRD-K81795824	BRD-K09069264	BRD-K86110682
BRD-K19198293	BRD-K06589444	CGS-21680
BRD-K05520923	BRD-K32301393	BRD-K51633576
BRD-K13872703	BRD-K91730835	BRD-K15892609
picotamide	BRD-K13528168	MW-STK33-3A
flurofamide	SB-225002	BRD-K54051742
BRD-K31754360	alectinib	SAR-245409
BRD-K02223034	BRD-K50277523	BRD-K51791390
BRD-K48950795	roflumilast	quipazine
BRD-K12683703	BRD-K85806228	BRD-K73876582
W-13	oxyphenbutazone	BRD-K92073408
H-9	mevalonic-acid	carnosol
BAS-09104376	citalopram	flurofamide
fluconazole	palmitoylethanolamide	ubenimex
BRD-A65771317	naftidrofuryl	BRD-K26373640
RWJ-21757	JTE-907	GDC-0879
BRD-A89208012	vinpocetine	L-24
BRD-K43807558	BRD-K38519699	BRD-K00141503
BRD-K41571462	Y-27152	BRD-K79657514
ciproxifan	BRD-K46295497	5-methylhydantoin
BRD-K96787835	mead-acid	BRD-K44494044
clozapine	BRD-A84102390	carbidopa
pipamperone	lopinavir	BRD-A36066264
BRD-K51683034	KI-16425	BOX-5
forskolin	YC-1	fluticasone
tyrphostin	fexaramine	BRD-K96703623
EX-527	bezafibrate	doxepin
lamotrigine	telenzepine	PF-06260933
SC-560	noretynodrel	BRD-K18059238
ZM-306416	alfadolone-acetate	ipratropium
BRD-K41115759	GAV-5-28	moxonidine
ziprasidone	BRD-A50388635	BG-1027
QL-XI-92	BRD-K31553917	BRD-A66165463
BRD-K86149906	tremorine	BRD-K95041551
BRD-K82469533	BRD-K58628167	BRD-K26359746
NECA	mepyramine	TCPOBOP
BRD-A11009626	tramadol	YC-1
BRD-K13559922	BRD-K97318829	BRD-K49807497
GR-46611	hesperidin	BRD-K02952507
BRD-K32485462	naltrexone	SB-218795
tyrphostin-51	BRD-K42694358	RAN-05
SIB-1508Y	rimonabant	BRD-K89961851
leoidin	RAF-265	bizine
alverine	BRD-K18074178	BRD-K70200040
GR-89696	BRD-K26257340	hydroquinidine
RAN-27	BRD-K73276569	BRD-A42610307
BRD-K61260019	BRD-K37060179	WHI-P154
cisapride	IBC-293	BRD-K72354054
pseudopelletierine	benzydamine	fluoxetine
ML-7	GW-5074	BRD-A53131506
nacl	BRD-K64058329	BRD-K48016779
xanthoxyline	BRD-K03257659	febuxostat
BRD-A82323890	BRD-K47731572	BRD-K78062244
BRD-K03006541	BRD-K63923428	BRD-K33164466
BRD-K74316684	BRD-K51164721	fenobam
BRD-K25701726	homovanillic-acid	BRD-K19042873
BRD-K32188552	triacetylresveratrol	BRD-K37365015
BG-1029	prochlorperazine	perindopril
imiquimod	BRD-K15892609	BRD-K05984448
BRD-K25379780	LY-2365109	clofibrate
WH-4023	BRD-K60685007	BRD-K77402297
XMD-1499	cinacalcet	BRD-K67498554
BRD-K01573538	BRD-K64523453	ranitidine
BRD-K00381581	xanthohumol	BRD-K68588778
BG-1015	943	BRD-K63903580
BRD-K30126976	BRD-A19037878	phenacetin
L-368899	BRD-K43540029	BRD-K10421834
BRD-K39151515	cyclosporin-a	BRD-K70918484
fluticasone	BRD-K65526065	EMF-BCA1-57
gemfibrozil	BRD-K06898795	SR-12813
BRD-A14795281	isonicotinamide	CGP-55845
BG-1017	S-206352	BRD-K82462389
imperatorin	BRD-K31851742	BRD-K58628167
anabasine	BRD-K97972722	JMV-431
benzonatate	EMD-41000	BRD-A43087975
BRD-K01497355	BRD-K95487462	econazole
BRD-K80171496	rottlerin	BRD-K55242988
BRD-K11795542	ZK-164015	prothionamide
CCMQ	BRD-K01006500	BG-1013
BRD-K13060097	BRD-K84797952	BRD-K78687850
pinacidil	BRD-K17817744	BRD-K67236950
tolazamide	BRD-K59253994	BRD-A82628254
EMF-sumo1-10	BRD-K89558221	BRD-A69454249
MW-STK33-3B	BRD-K61463582	BRD-K97808269
ritanserin	BRD-K03608458	felodipine
PHA-793887	BRD-K63954456	BRD-K81807412
hinokitiol	testosterone	BRD-K31542390
U-69	H-8	BRD-K82066106
BRD-A32214171	SB-431542	BRD-K18163752
betaxolol	phenolphthalein	BRD-K45230579
pravastatin	BRD-A10330754	phenoxybenzamine
BRD-A36059655	trehalose	ZK-93426
BRD-K82326223	cilnidipine	QW-BI-011
BRD-A47324566	rimexolone	BRD-K84421793
BRD-K70200040	terconazole	BRD-K86522396
ivachtin	BRD-K45466167	BRD-K57962577
BRD-K79793579	BRD-A96799240	collybolide
BRD-K38205437	CGP-13501	riluzole
BRD-K98519396	n-methylphenothiazine	BRD-K23589333
ephedrine	triclosan	trazodone
BRD-K01477275	sodium-acetate	acepromazine
PD-102807	BRD-A48881734	pargyline
BRD-K17817744	BRD-K72381041	acarbose
BRD-K58808184	BRL-54443	KU-60019
pioglitazone	BRD-K98437249	PF-03758309
BRD-K05442673	BRD-K74318028	BRD-K60836534
medrysone	SB-203580	pirenzepine
SMER-3	BRD-K44586044	guggulsterone
scopolamine	BRD-K01573538	fenofibrate
BRD-U74615290	AG-879	BRD-A41986761
isosalsoline	BRD-K87838848	BRD-K88373420
dinoprostone	raltegravir	BRD-K09059649
1-monopalmitin	BRD-A03946276	CHIR-99021
BRD-K38012662	JWE-035	BRD-K54247306
BD-1063	BRD-K35568648	BAY-61-3606
rottlerin	BRD-K63279176	BG-1007
diclofenac	BML-210	BRD-K77987635
CS-110266	BRD-K98936959	KN-93
BRD-A06276885	proxymetacaine	risperidone
PHTPP	PEN-20	iodophenpropit
BRD-K55536701	BRD-K65342895	foliosidine
BRD-K71860425	terfenadine	BRD-A95513702
BRD-K37669227	GW-3965	BRD-K89912164
ST-4066738	bulleyaconitine-a	BRD-K84024786
disopyramide	AT-7867	L-23
naltrexone	BRD-K29983336	SA-90377
isovaleric-acid	BRD-K61627029	doxylamine
biglen	U-74389F	STK-661558
BRD-K96041907	retinol	BRD-A57107094
BRD-K50868745	BRD-K36651625	cinanserin
anandamide	BRD-K44366812	spironolactone
crotamiton	amitriptyline	BRD-K61001510
BRD-K06311439	rutin	NECA
SKF-83822	danazol	finasteride
BRD-K55194575	BRD-K82071478	SR-59230A
BRD-K98064019	pregnenolone	NSC-3852
atorvastatin	genistein	BRD-A69563582
BRD-K87313043	BRD-K93116089	EX-527
rhamnetin	BRD-A65730376	cimetidine
guanaben-acetate	BRD-K00540336	BRD-K61192129
BRD-K60836534	altanserin	anandamide
BRD-K69888333	BRD-K68313733	BRD-K00256608
BRD-K09459434	OBAA	TGX-221
BRD-K98626176	BRD-K97631938	NAS-181
CG-930	ST-4039884	ST-019386
carnosol	BRD-K82066106	BRD-K96697180
butylparaben	BRD-A94494639	BRD-K85694079
BRD-K24053527	carbofuran	homovanillic-acid
KIN001-269	caffeic-acid	BRD-K60685007
BRD-K73008154	bisbenzimide	BRD-K98936959
BRD-K31460632	desmethylclozapine	BRD-A43188678
bigsaas	Ro-16-6941	PATI-1-2-3
arachidonamide	acadesine	bifemelane
MDM2-inhibitor	BRD-K94572506	salsolinol
BRD-K42823101	tenidap	BRD-K72620090
BRD-K05672354	fananserin	ricinine
BRD-K19624190	BRD-K47503321	BRD-K53407305
BG-1009	BRD-K01800709	BRD-K68190084
WAY-213613	aliskiren	piceatannol
sodium-butyrate	PNU-96415E	BRD-K63923428
SKF-81297	clobetasol	BRD-K45330754
BRD-K22080587	BRD-K03006541	BRD-K77750380
HO-013	methylphenidate	BRD-K08251038
BRD-K73276569	I-303059	BRD-K04188046
mexiletine	biochanin-a	HO-013
BRD-K97318829	BG-1026	pyrvinium-pamoate
SDZ-21009	necrostatin-1	BRD-K46961308
KDM-103	thioperamide	reserpine
BRD-U71399930	BRD-K39284479	rottlerin
RS-67506	BRD-K07653295	BRD-K59633395
SR-95639A	ubenimex	skimmianine
BRD-K99303177	sappanone-a	BRD-K26257340
pentoxifylline	dobutamine	BRD-K54405293
guggulsterone	saracatinib	BRD-K32598858
BRD-K26484692	daminozide	lovastatin
NK26-I-41-1	epicatechin	sulindac
BRD-K30645599	APEC	BRD-K51810646
BRD-K79102010	BRD-K00878439	SR-147778
BRD-K07395346	vesamicol	SB-205384
MDL-28170	doramapimod	BRD-K63116520
BRD-K88329126	BW-B70C	tadalafil
androstanol	EMF-sumo1-11	BRD-K97103850
BRD-A83402799	PPT	BRD-K33928422
serotonin	NS-1619	CGS-21680
acadesine	AM-404	BRD-K07381195
rutin	L-23	BRD-K26484692
BRD-K43880650	vincamine	KF-38789
BRD-K84024786	GR-32191	BRD-K92543914
methocarbamol	BAS-00535043	HG-14-10-04
oxybenzone	BAY-61-3606	lupanine
androstenol	icosapent	oxantel
BRD-K73517272	mevastatin	venlafaxine
BRD-K98936959	BRD-K38690464	QL-XI-92
BRD-K99433267	dopamine	ST-4042556
BRD-K80579245	BRD-K55260239	BRD-K71726959
K784-3391	propafenone	BRD-K72381041
BRD-K07161233	leoidin	BRD-K71387353
ketamine	isorotenone	aprepitant
BRD-K50514981	BRD-K47512679	BRD-K64885524
BRD-A43188678	flumetasone	BRD-K91701366
BG-1020	BRD-A27924917	BRD-K57926513
ST-4070043	picotamide	BRD-K70821460
BRD-K31295191	BRL-50481	DAC-3
1-methylisoquinoline	CTPB	BRD-K87920375
norcitalopram	BRD-K68144790	C2-dihydroceramide
BRD-K96552587	gliquidone	aminoresveratrol
BRD-K76236182	BRD-K13794505	tubaic-acid
BRD-K25836724	O-2050	dimercaptosuccinic-acid
WAY-100635	BRD-K28680267	BRD-K69760878
BRD-K88575585	L-26	diflorasone
BRD-K13794505	ornidazole	mometasone
LY-2365109	BRD-K96703623	SB-415286
BRD-K63279176	BRD-K31460632	citalopram
BRD-K28431278	alclometasone	prednisone
BRD-K76876037	BRD-K25979535	mexiletine
moexipril	saclofen	phenylbutazone
BRD-K53472085	BRD-K72343629	PNU-74654
farnesylpyrophosphate	JNJ-10191584	vitexin
BRD-K40367460	icariin	nafadotride
zolantidine	2-aminopurine	BRD-K82469533
BRD-K89843224	metoclopramide	BRD-K14415573
BRD-K41335306	ioxaglic-acid	acadesine
RG-13022	noscapine	BRD-K36462169
mosapride	metergoline	Gossypetin
potassium-canrenoate	BRD-K45845523	CPCCOEt
saracatinib	BRD-K84528570	BRD-K95367721
BRD-K41878610	BRD-K69548259	hippuric-acid
DASB	felbamate	BRD-K38024502
SKF-96365	cuneatin	BRD-K22052171
BG-1008	BRD-K02223034	GW-3965
nefopam	L-750667	cisapride
geranylgeraniol	BRD-K69888333	SKF-89976A
EMF-sumo1-3	sulindac	GBR-12783
BRD-K73876582	BI-78D3	KIN001-270
BRD-K71498541	BRD-A95937159	timosaponin
SQ-22536	BRD-K69075782	orantinib
BRD-K16714380	BRD-K04923131	hydralazine
alaproclate	asiatic-acid	BRD-A89208012
naphazoline	levonorgestrel	RG-108
KIN001-055	BRD-K77793090	toremifene
methoxypyruvic-acid	praziquantel	BRD-M28563253
BRD-K05542495	KIN001-244	butylparaben
BRD-K40274786	prednisolone	BRD-K57420195
fluvoxamine	BRD-K40225343	ponalrestat
BRD-K13528168	BRD-K60637442	BRD-K63158888
EHNA	BRD-K42541148	glutamyldopamine
BML-210	BRD-K66866270	BRD-K20197338
BRD-K70960308	SB-216641	BRD-A79314293
phenazone	GW-501516	met-enkephalinrf
SR-147778	tranylcypromine	Z-221560030
tretinoin	cetirizine	tretinoin
brinzolamide	deoxyrhapontin	L-165041
CGK-733	azaperone	nisoxetine
topiramate	pivmecillinam	BRD-K78075916
bucladesine	L-693403	aminomethyltransferase
PSB-11	BRD-K68202742	propanoic-acid
milrinone	octopamine	rifabutin
tetrabenazine	razoxane	BRD-K80666761
SB-525334	GSK-J1	RAN-07
SKF-77434	BRD-K06188347	BRD-K06071925
STK-064652	BRD-K79758054	purmorphamine
BRD-K67787765	EMF-sumo1-9	desoxycortone
piceatannol	BRD-K09640010	compound-e
RAN-07	GW-4064	BRD-K63383460
ST-019366	LY-2603618	BRD-K96539190
BRD-K19436903	disopyramide	J-104129
BRD-K99636700	PP-3	angiogenesis-inhibitor
BRD-K47731572	BRD-K08799950	strychnine
estradiol	CGS-21680	BRD-K95487462
curcumin	BRD-K19390271	BRD-K25050358
epoxycholesterol	BRD-A77704559	KI-20227
MK-801	SB-269970	hinokitiol
BRD-K60636255	BRD-K67582595	cardiogenol-c
rosuvastatin	BRD-K10136726	STF-62247
BRD-K94158209	papaverine	Y-27632
BRD-A77704559	tyrphostin-51	epidepride
acamprosate	amperozide	rhizocarpic-acid
BRD-K07061353	U-46619	dexamethasone-acetate
BRD-K27597389	L-24	tolmetin
BRD-K78075916	metformin	BRD-K98519396
CPCCOEt	BRD-K24798550	cinnarizine
BRD-K33761091	BRD-A92334183	BRD-A26333730
BRD-K70974948	isradipine	BRD-K79052598
EMF-sumo1-12	PF-03758309	BRD-K77793090
naringeninic-acid	HG-5-113-01	BML-284
CGS-20625	BRD-K43581698	BRD-A51916548
methoprene-acid	etodolac	BRD-K00859238
BRD-K96403486	BRD-K14095788	BRD-K65426421
estrone	toltrazuril	SR-142948
BRD-K39096267	BRD-K63455741	SK-383933
GSK-429286A	met-enkephalin	BRD-K40185230
KN-62	BRD-M25555076	pinacidil
foxy-5	SR-147778	BRD-K92656786
BRD-A66165463	quinidine	BRD-K95582125
BRD-K65657366	BRD-K97873029	nefopam
ST-012030	NU-1025	BRD-K44787412
PNU-96415E	BRD-K73008154	BRD-K84797952
sulindac	GBR-12783	BRD-A77098556
ganglioside	BRD-K25436320	dihydrorobustic-acid
KI-16425	SKF-83959	BRD-K18364651
NU-7441	ZM-323881	immepip
BRD-K63587518	BRD-K00954209	dyn-b
naloxone	BRD-K06024458	estriol
acitretin	ST-4075437	BRD-K58930050
hydrastine	EX-527	farnesylthioacetic-acid
BRD-K11169037	splitomycin	fluticasone-propionate
BRD-U85918428	practolol	BML-190
BRD-K40064462	BRD-K33761091	BRD-K76418961
forskolin	BRD-A95513702	BRD-K36162096
quercetin	clofibrate	BRD-A14149633
BRD-K17628612	LY-288513	BRD-K31380618
LY-320135	BRD-K82462389	carbamazepine
BRD-K31302860	BRD-A74767450	BRD-K83872150
KIN-001-220	BRD-K26626929	safinamide
WZ-3146	NCH-51	BRD-K42541148
6-nitronorepinephrine	BRD-K62473229	aminogenistein
BRD-K79758054	BRD-K31829694	aminobenztropine
lactotensin	epoxycholesterol	isradipine
cinanserin	BG-1014	dithiothreitol
cyproterone	BRD-A26333730	BRD-K89994146
icariin	PF-02545920	BRD-K27411973
tetramisole	BRD-A63667919	BRD-K87790979
PIT	midodrine	compe
SB-202190	BRD-K37879871	spermidine
Z-221560030	KM-01366	SD-6-035-B3
naloxone	brucine	clocortolone-pivalate
BRD-K54472228	forskolin	aminopentamide
harmine	GR-235	BRD-K15935695
phentolamine	saracatinib	isonicotinohydroxamic-acid
BRD-K03257659	BG-1008	clomifene
BIX-02189	BRD-A65140285	MRS-1334
sodium-acetate	ARG-CSC2-23	BRD-A42187224
BRD-K07079548	BRD-K80171496	BRL-15572
felodipine	bupropion	ungerine
immepip	BRD-K59472190	BRD-K55878534
BRD-K97440753	XE-991	caffeic-acid
doxercalciferol	BRD-A88504692	RG-13022
BRD-K65373229	BRD-K80062189	pyrogallol
BRD-K89824424	BRD-K59946561	BRD-K61217870
BRD-K91755384	trimipramine	cilostazol
ICI-89406	PP-2	cinacalcet
desoxypeganine	OBAA	phentolamine
ketorolac	BRD-K00859168	BRD-K83836748
BRD-K65213718	PF-06260933	BRD-K48823327
farnesylthioacetic-acid	BRD-K19875179	BRD-K16604360
mofezolac	diaminoquinazoline	MDL-28170
BRD-K91701366	Y-27632	BRD-K89997465
BRD-K09424864	BRD-K20332840	talipexole
VU-0418933-1	BRD-K25836724	niclosamide
salvinorin-a	HG-9-91-01	SPB02303
BRD-K96539190	BRD-K31342827	domperidone
garcinol	diloxanide	brivanib
BRD-K44812652	celecoxib	BRD-K03641022
PRE-084	UGISS-451	BRD-K28154645
NO-ASA	BRD-A49447682	apigenin
BRD-M91737268	BRD-A52933579	beta-alanine
CAY-10578	BRD-K68504618	BRD-K40367460
dantron	BRD-K20126873	curcumin
glimepiride	BRD-K36462169	BRD-K27237442
BRD-K51791390	CGP-12177	BRD-K27452198
BRD-K95080859	salsolinol	BRD-K35638681
BRD-K43253317	azasetron	BRD-A04553218
BRD-K74109131	procaterol	BRD-K15107389
phentermine	BRD-K33396764	diltiazem
MRS-1220	VUF-5681	SC-10
doconexent	fenbufen	BRD-K86149906
BRD-K51595563	BRD-K16604360	BRD-K81609421
estradiol	TTNPB	BRD-K85650383
pyroxamide	W-5	BRD-K36864553
Y-26763	tyrphostin-A9	BRD-K12916986
SB-239063	equilin	BRD-K09424864
rhizocarpic-acid	BRD-K09460252	BRD-K80169513
BRD-K86110682	BRD-K80439608	BRD-K09329774
BRD-K41652870	UBP-302	indolophenanthridine
BRD-K68313733	BRD-K99554241	physostigmine
PF-04217903	KU-55933	BRD-A35153197
BRD-K92038420	BRD-U01690642	BRD-K83355732
thalidomide	iopanoic-acid	irbesartan
BRD-K09191212	BRD-K74623475	enevalproate
buphenine	dihydrocapsaicin	BRD-K20310932
carprofen	hydrastine	calycanthine
SA-1458306	XMD-892	ivachtin
BRD-K64523453	BMS-509744	BRD-K44410738
deltorphin-ii	amiodarone	BRD-A68721828
BRD-K63423329	ITE	BRD-K44366812
hypericin	BRD-K14352739	BRD-K97591839
met-enkephalinrf	BRD-K69295800	BRD-K14842454
deguelin	SA-425500	BRD-K70711508
doxepin	SB-525334	BRD-K97631938
BRD-K23050218	BRD-K00824317	sertraline
BRD-K05353139	BRD-A30083233	BRD-K79112806
nimodipine	KN-93	meptazinol
BRD-A53131506	PNU-22394	E-4031
WHI-P154	cyproterone	BRD-K67787765
pimozide	cimetidine	quinidine
dexamethasone	nikkomycin	BRD-K07653295
BRD-K29622226	DMP-543	quinidine
BRD-K09824708	ketamine	CCT036477
BRD-K97631938	BRD-A82628254	KW-06
bromhexine	BG-1031	pen
BRD-K68319707	MRS-1220	BRD-K45437867
ST-4075437	medrysone	BRD-K01573538
BRD-K07653295	BG-1016	BRD-K20490522
norcyclobenzaprine	BG-1006	BRD-K97972722
BRD-K27411973	BRD-K25070860	BRD-K82206012
BRD-K20490522	tetrabenazine	alrestatin
BRD-K38455110	glipizide	betahistine
irilin-a	prazosin	SKF-104078
BRD-K87790979	BRD-K69791739	BRD-K93158953
BRD-K87125912	BRD-A17081056	reboxetine
WAY-262611	SKF-86002	SB-225002
BRD-K06024458	BRD-K65592642	BRD-K46295497
scopolamine	BRD-K51034923	ITSA-1
BRD-K86570333	beta-alanine	BRD-K36651625
hyperforin	isotretinoin	BRD-K40506152
BRD-K37088230	bumetanide	testosterone
BRD-K30633722	mifepristone	BRD-K02882069
BRD-K20032655	BRD-K22129929	thiorphan
flumazenil	SKF-81297	BRD-K48950795
levomepromazine	KW-2449	cimetidine
hydroxytyrosol	SA-84902	BRD-A37656721
BRD-K31975688	BRD-K84421793	kavain
benzamil	tolazamide	BRD-K84651951
BRD-K91987625	BRD-K73400194	BRD-A94494639
metolazone	kaempferol	tetrabenazine
etodolac	ketanserin	BRD-K31975688
BRD-A30083233	BRD-K30553817	BRD-K01815685
943	BRD-K29622226	BRD-K59460069
BG-1025	BRD-K30563708	BRD-K81813927
nisoxetine	BRD-K80666761	BML-278
BI-78D3	butabindide	BRD-K60391168
SA-1457187	BRD-K39981244	biotin
SA-1459291	BRD-K48724570	diflunisal
BRD-A51916548	guanaben-acetate	KDM-103
amperozide	garcinol	BRL-50481
BRD-A49447682	BRD-K38720323	SIB-1508Y
ketanserin	aniracetam	BRD-K07395346
resveratrol	lupanine	BRD-A88504692
BRD-K04877770	BG-1007	BRD-K11359987
BRD-K32782699	BRD-K25375605	VX-222
BRD-K57638192	BRD-K87426499	UBP-302
diclofenamide	L-701252	XMD-1150
praziquantel	noretynodrel	BRD-K75516118
BRD-K74623475	BRD-K71726959	BRD-K81313552
SA-1457945	tolcapone	BRD-K48673964
BRD-K45627302	ranitidine	2-AG
BRD-K23488072	testosterone	BRD-K88964386
fluprostenol	KDM-096	splitomycin
fluticasone	beta-CCP	RAN-27
BRD-K96396151	BRD-K43568193	n-bromoacetyltryptamine
BRD-K95760042	EMD-386088	BRD-K07666543
BRD-K73400194	BRD-K17628612	mifepristone
diloxanide	BRD-K91663486	benzopurpurin-4b
leucodin	BD-1008	BRD-K75514176
SA-425500	calcitriol	BRD-K41303952
BRD-K29423519	BRD-K51791390	anacardic-acid
BRD-K05396879	ryanodine	AG-879
10-DEBC	BRD-K99874282	BRD-K36333904
BRD-K58141791	trimetozine	serotonin
BRD-K38720323	propofol	calpeptin
progesterone	BRD-A52530852	nalbuphine
BRD-A92334183	CGK-733	rescinnamine
dibutyrylcyclic-gmp	MC1568	RS-67506
lonidamine	clofibric-acid	JX-401
ODQ	GGTI-297	BRD-K70345064
testosterone	BRD-K57420195	ICI-89406
SB-221284	NSC-3852	ZD-7288
ST-4039884	hemado	bulleyaconitine-a
A-66	MDM2-inhibitor	flavoxate
BRD-K25375605	ST-4066738	BRD-K08799950
pinacidil	duloxetine	BRD-K64864583
BRD-A09053961	ST-4034902	BRD-K37846922
BRD-K68097207	BRD-K96167523	veratridine
CCT036477	BRD-K38700430	quercetin
BRD-K49612115	BRD-K81813927	BRD-K77888550
cyclopenthiazide	RS-16566	gavestinel
BRD-K90860366	BG-FA-0953	BRD-K93859331
BRD-K10283649	carprofen	BRD-K72451865
DMeOB	trazodone	BRD-A75769921
clofibrate	BRD-K91987625	BRD-K16625384
tubaic-acid	escitalopram	dopamine
PMSF	BRD-K44893543	BRD-K22630935
BRD-K16034108	ICI-63197	carbenoxolone
adipiodone	apigenin	TC-1
BRD-K70345064	pyrvinium-pamoate	NBI-27914
KM-00927	BRD-K54925167	BRD-K37184875
PD-166793	BRD-K09635134	BRD-K88114920
flunisolide	isobutyric-acid	BRD-K30645599
BRD-K80346834	evoxine	BRD-K18300217
sodium-propionate	NBI-27914	BRD-K63587518
BRD-K09635134	totaralolal	BRD-K69888333
quinidine	BRD-K42091312	SKF-77434
CI-966	BRD-K83072410	SA-1463810
rottlerin	BRD-A65771317	procaterol
apafant	ST-012030	retinol
BRD-K75458636	denbufylline	BRD-K84803513
icosapent	rottlerin	PNU-22394
BRD-K75971499	BRD-K40274786	BRD-U04166717
BG-1023	BL-074	tolbutamide
BRD-K87340398	iobenguane	BRD-K05520923
BRD-K30229575	BRD-K11841836	BRD-A13461302
BRD-K41652832	MRS-1845	W-5
vanillic-acid	sulmazole	ranolazine
thiethylperazine	BG-1020	BRD-K37088230
BRD-K70697816	scopolamine	BRD-A36165599
BRD-K20197338	deracoxib	cefotiam
WAY-405	BRD-K70200040	BRD-K30126976
BRD-K10906552	gavestinel	nefazodone
BRD-K58698715	phenylbutyrate	BRD-K98710661
BRD-K97808269	niguldipine	BRD-K82096551
BRD-K68504618	BRD-K28789065	BRD-K14471942
BRD-K72783841	PCO-400	mosapride
BRD-K27881911	MY-5445	BRD-A63667919
BRD-K16625384	BRD-K85194284	phenazopyridine
bromocriptine	GSK-J2	BRD-K02117849
BRD-K91730835	buddleoflavonoloside	pipamperone
BRD-K01048110	hydrocortisone-valerate	BRD-K69705756
BRD-K89961851	WAY-405	dobutamine
phenylbutazone	ST-4028268	ketotifen
BRD-K63954456	erythromycin-ethylsuccinate	BRD-K17817744
BRD-U65466710	rizatriptan	BRD-K39981244
papaverine	BRD-K76856691	chloroxine
STK-222600	BRD-K68682056	perphenazine
KB-R7943	ponalrestat	betaxolol
BRD-A57107094	BRD-K53407305	mevastatin
dioxybenzone	minoxidil	SJB-AF-2
BRD-K33392208	BRD-K00551481	BRD-K20099363
L-655240	DUP-697	BRD-K65213718
moxonidine	lisuride	BRD-K13528168
lisuride	brimonidine	SCH-23390
BRD-K18972207	cefixime	BRD-K29622226
BRD-A69454249	BRD-K80346834	BRD-K47825575
BRD-K24304282	fluticasone	dexamethasone
BRD-K08307026	mosapride	propafenone
BRD-K42091312	K784-3188	NNC-63-0532
BRD-K20151898	BRD-K97758158	BRD-K68319707
BRD-K05778745	amodiaquine	BRD-K23958338
BG-1006	fluperlapine	BRD-K35568648
ST-4029010	BRD-A89208012	chloroquine
BRD-K31949858	BRD-K49861754	NCI-16221
BX-795	KB-R7943	BRD-K88822846
BRD-K16233984	DNQX	bucladesine
capsazepine	BRD-K67498554	FK-888
HG-14-10-04	iniparib	SA-1921617
BRD-A48881734	BRD-K91834385	BRD-K70960308
BRD-K89784888	alprenolol	BRD-K99554241
EI-247	lamotrigine	CGP-37157
quetiapine	fulvestrant	INCA-6
BRD-K55878534	betamethasone	leoidin
BRD-K37883585	ceforanide	BRD-K41335306
VX-745	DAC-3	dioxybenzone
BRD-K09068728	VU-0418933-1	azacyclonol
dihydrorobustic-acid	immepip	PIT
vanillyl-glycol	BRD-K76418961	3-methyl-GABA
BRD-K14842454	GW-441756	BRD-K97330509
rvd-hemopressin	BRD-K03050720	BRD-K62919978
agomelatine	BG-1013	cortisone-acetate
SA-1459008	BRD-K57166447	L-27
varenicline	cyclazosin	SIB-1553A
SB-205607	erythrosine	triflupromazine
epicatechin	BRD-K68336408	mammea-a
IQ1	meloxicam	PF-02545920
proadifen	glibenclamide	BG-1006
econazole	O-3M3FBS	methantheline
BRD-K13195996	BRD-A68802837	BRD-K59472190
vanoxerine	QW-BI-011	BRD-K76236182
BAY-K8644	moxonidine	BRD-K25836724
BRD-K77987635	BRD-K09068728	YM-298198
buddleoflavonoloside	BRD-K37883585	BRD-K92993117
BRD-K36928794	tetramethylsilane	bigsaas
BRD-K95786246	BRD-K06800040	NK42-I-109-1
BRD-K36651625	BRD-K67236950	JWE-035
ZD-7155	TWS-119	BRD-K28680267
BRD-A49765801	BRD-K59915259	SKF-83959
CFM-1571	BRD-K95367721	BRD-K79779816
BRD-K20352452	ST-023431	EHNA
BRD-K97951054	BRD-K95676198	finasteride
prochlorperazine	garcinol	BRD-K28083085
TUL-XIX029	BRD-A68721828	bemesetron
BRD-K40138205	SB-334867	amitriptyline
trifluoperazine	BRD-K82469533	zatebradine
BRD-K49861754	BRD-K48222931	fraxidin
pramipexole	BRD-K05672354	SA-1456751
BRD-K33318635	BRD-A61866602	L-655240
SB-203580	BRD-K92159000	BRD-K16051505
nadolol	BRD-K97330509	BRD-K24798550
simvastatin	terreic-acid	BRD-K20151898
YM-90709	DY-131	PP-1
valyltryptophan	KM-03472SC	dienestrol
dopamine	rescinnamine	BRD-K81647657
biperiden	hinokitiol	BRD-K40167599
BRD-K42620042	fluvastatin	BRD-K88569143
BRD-K40167599	diarylsulfonesulfonamide	prostaglandin-b2
perindopril	BRD-K01543453	BRD-A74699940
BRD-K31175437	deltorphin-ii	mefenamic-acid
BMY-7378	flunisolide	pentylenetetrazol
clocortolone-pivalate	nefazodone	BRD-K60174629
ARG-CSC2-23	tadalafil	doconexent
kcl	compe	BRD-K46707636
BRD-K44893543	BRD-K72620090	BRD-K70074151
SA-419083	L-8	rizatriptan
BRD-K95847244	BRD-K33445737	BRD-K60379529
MRS-1754	BRD-K87313043	WH-4023
betamethasone	diclofenamide	BRD-K48576794
azasetron	sulindac	hypericin
CGP-57380	telmisartan	clomethiazole
BRD-K62919978	CGP-53353	doxercalciferol
BRD-K31380618	PD-166793	QL-XI-92
little-len	voriconazole	BRD-A56800788
OBAA	BRD-K89595132	BRD-K91844626
vitexin	BRD-K74534237	BRD-K00824317
BRD-K59341874	ZD-7288	BRD-A42994615
methylstat	BRD-A14149633	BRD-K95033227
SA-1457472	L-689560	BRD-K37060179
BRD-K01815685	BRD-K74436011	TUL-XX023
BRD-K40225343	mebendazole	tramadol
ciglitazone	rimcazole	BRD-K28431278
RU-24969	BRD-K16827616	betamethasone-acetate
wiskostatin	modafinil	BRD-K05542495
Ro-10-5824	BRD-A94381689	BRD-K68097207
BRD-K90697054	BRD-K20151898	proxymetacaine
SB-205384	riboflavin	BIX-02189
cimetidine	naringeninic-acid	BRD-K26367064
JNJ-10191584	BRD-A43087975	rotenonic-acid
calcitriol	BRD-K94158209	BRD-K43253317
clomifene	BRD-K92993117	MMPX
flunarizine	BG-1009	BRD-K38024133
GW-1929	BRD-K05396879	isotretinoin
ranolazine	10-DEBC	BRD-K39092862
SA-1463810	BRD-K40963620	BRD-K97758158
BG-1004	BRD-K49417484	retinol
BRD-A70541707	phenoxybenzamine	BRD-K90697054
fexaramine	BRD-K36614862	BRD-K07516181
L-689560	BRD-K70900504	rosuvastatin
AM-92016	BRD-K27622376	BRD-K25436320
timolol	mefenamic-acid	LM-1685
OMDM-2	BRD-K72783841	TWS-119
huperzine-a	BRD-K10939925	XMD-885
ZD-7114	BRD-K86149906	BRD-K05396879
testosterone-propionate	piperacetazine	BRD-K50311478
spiperone	alfuzosin	xylazine
mebendazole	CI-966	PQ-401
exemestane	dithiothreitol	brompheniramine
BRD-K95367721	REV-5901	glibenclamide
BRD-K60685007	BRD-K43807558	BRD-K23628492
BRD-K67236950	P-1075	ginkgetin
BRD-K98036459	SC-9	taurodeoxycholic-acid
BRD-K46232974	AG-592	MW-A1-2
BRD-K92326486	BRD-K06311439	ginsenoside
BRD-K60379529	raloxifene	BRD-K18573821
SR-27897	clocortolone-pivalate	MW-A1-14
olmesartan-medoxomil	BRD-K63494246	BRD-K85236313
BRD-K25979535	MD-040	10-DEBC
ambroxol	zolmitriptan	BRD-K76274772
L-13	BRD-K15277331	BRD-K74446951
BRD-K47512679	BRD-K61894884	BRD-K81408913
SSR-69071	AMG-9810	guggulsterone
EMF-BCA1-64	clobenpropit	tyrphostin-1
VUF-5681	BRD-K87919739	BRD-K39504007
BRD-K53249762	J-104129	SB-200646
BRD-K37303684	diethylcarbamazine	BRD-K28789065
ethisterone	diclofenac	BG-1005
glipizide	EMF-sumo1-6	BRD-A47324566
picrotoxin	CITCO	octopamine
securinine	nifurtimox	BRD-A77704559
razoxane	BRD-K99667445	droperidol
flavoxate	BRD-K50868745	iobenguane
BRD-K57962577	warfarin	BRD-K62459624
dexamethasone	dipropyl-5ct	BRD-K78559095
KDM-096	BG-1015	estrone
doxepin	dantron	BRD-K17415526
z-guggulsterone	BRD-K74109131	bicuculline
hippeastrine	TC-1	BRD-K93116089
SB-222200	BRD-K96157570	sertaconazole
verapamil	BRD-K44242139	KDM-096
BRD-K40471863	tetramethyl-haematoxylone	BRD-A49765801
TC-1	GW-9662	sphingosine
eriodictyol	BRD-K51810646	BRD-K62242359
motesanib	pizotifen	trioxsalen
dyn-b	L-733060	BRD-K16782389
bietaserpine	W-7	BRD-K71195237
BRD-K97118047	aminoresveratrol	BRD-K65258912
BRD-K65526065	BRD-K85197047	BRD-K36591038
risperidone	strychnine	BRD-K64272762
BRD-K60796852	TYRPHOSTIN-46	TTNPB
tebuthiuron	BRD-K62242359	pimozide
EMD-41000	methantheline	BRD-K11778372
pyrazolanthrone	BRD-K70345064	BRD-A50388635
sertaconazole	GGTI-298	BRD-K86786416
BRD-K88964386	apafant	cardamonin
austricine	SJB-AF-2	BRD-K91745259
BRD-A65140285	nadolol	SB-202190
BRD-K19875179	eriodictyol	BRD-K46558254
KI-20227	talipexole	cyclopenthiazide
KF-38789	BRD-U65466710	terguride
ALW-II-38-3	BRD-A41997916	imiquimod
calcifediol	primidone	W-7
CGP-53353	BRD-U32365159	BRD-K77629773
BRD-K59915259	L-744832	BRD-A65140285
enobosarm	BRD-K04025047	BAPTA-AM
met-enkephalin	SAR-245409	ML-7
MMPX	physostigmine	ZK-164015
clobenpropit	BRD-K77888550	KIN001-242
BRD-K20310932	Z-154373220	BG-1025
BRD-K96752129	DAU-5884	BRD-K54294645
GAV-5-28	isosalsoline	FR-180204
BRD-K72343629	bromhexine	dopamine
U-18666A	BRD-K16925374	BRD-K08713111
BRD-K41220170	BRD-A06779035	dpn
BRD-A10330754	BRD-K58698715	crotamiton
BRD-K15030062	BRD-K42161310	BRD-K82927587
BRD-K69705756	CGP-37157	tranylcypromine
BRD-K27237442	BRD-K89843224	tangeritin
BRD-K08713111	BRD-K18135438	BRD-K10087454
SA-1921867	BRD-K62169556	colforsin
BRD-K99554241	brompheniramine	BRD-K04546108
BRD-K61001510	xylazine	BRD-K00486725
BRD-K58930050	OMDM-2	ICI-63197
reboxetine	BRD-A49906757	SRT-3657
BRD-K22052171	BRD-K81658952	telmisartan
BRD-K49657628	BRD-K14415573	BRD-K01477275
clemastine	BRD-K31975688	BRD-K96043519
BRD-K36591038	BRD-K33452357	BRD-K41652870
GW-5074	BRD-A35084978	AZD-7762
tetrabenazine	fluticasone-propionate	BRD-K06718821
BRD-A43505851	BRD-K91461129	BRD-K89558221
ciprofibrate	BRD-K72505034	BRD-K93763482
BRD-A04332542	GW-441756	bezafibrate
BRD-K63494246	JLK-6	BRD-K41652832
tetramethylsilane	BRD-K48673964	trans-bis-q
SGX-523	BRD-K28154645	flavokavain-b
naftifine	BRD-K18814836	RS-504393
BRD-K18059238	BRD-K28308851	DY-131
BML-278	SIB-1508Y	capsaicin
GBR-12935	lenalidomide	PD-149163
prothionamide	BRD-K06476055	KN-62
pheniramine	BRD-K52006320	UNC-1215
BRD-K23319301	kcl	BRD-A30455275
salsoline	deguelin	BRD-A84389633
BRD-K97758158	BRD-K10283649	BRD-K59341874
lopinavir	ZD-7155	KM-03472SC
BRD-K81658952	racecadotril	BRD-A26347577
ginkgetin	BRD-K07666543	metolazone
meprylcaine	dosulepin	PCA-4248
glibenclamide	BRD-K55612480	ST-4070169
BRD-K53808186	BML-190	BRD-K37883585
carbinoxamine	BRD-K60391168	BRD-K09824708
BRD-K41429297	dopamine	BRD-K65411918
BRD-K37932103	BRD-K02952507	isoflupredone-acetate
BG-FA-0953	limonin	BRD-K28934562
BRD-K94572506	GYKI-52466	oxfendazole
BRD-K44787412	BRD-K24426149	BG-1009
endo-IWR-1	pravastatin	bendroflumethiazide
beta-alanine	lidoflazine	P-1075
BRD-K60174629	BRD-K15181602	BRD-A30395175
HU-210	zonisamide	BRD-A22272113
EMF-sumo1-8	BRD-A29119732	NCH-51
GW-405833	ischemin	BRD-A12643502
BRD-A06779035	BRD-K32485462	syrosingopine
BG-1005	BRD-K86522396	ST-4029010
BRD-K49687221	piceatannol	BRD-A95944315
mometasone	lurasidone	carbofuran
KM-01366	tacrolimus	phenothiazine
m-3M3FBS	LY-456236	geranylgeraniol
BRD-K64729807	BRD-K78603557	BRD-K37303684
BRD-K78701355	propylpyrazole	STOCK1S-03920
CHIR-99021	bromocriptine	BRD-K64058329
BG-1024	NPC-15199	raclopride
ITSA-1	BRD-K10087454	L-694247
BRD-A12426960	moxifloxacin	pravastatin
RAN-29	BRD-K21374126	BRD-K92232855
BRD-K59805090	CAY-10470	apafant
itdac-1	methylstat	promazine
aminopentamide	BRD-K98519396	leucodin
BRD-K48527688	SA-792709	BRD-A30083233
metformin	econazole	BRD-A41114263
LY-2603618	BRD-K33606495	piperacetazine
EXO-1	paxilline	WAY-100635
SCH-23390	salvinorin-a	devazepide
BRD-K76264608	triflupromazine	SA-1459008
BRD-K67498554	WAY-213613	lenalidomide
BRD-K96703623	BRD-K10484463	BRD-K15524596
BRD-K15164005	BRD-K83631404	cilomilast
BRD-A24951056	BRD-K42419294	BRD-K32480606
BRD-K01543453	BRD-K06071925	propylpyrazole
pifithrin-mu	BRD-K56994829	m-chlorophenylbiguanide
SR-12813	BRD-K89824424	Ro-04-6790
clobetasol	BRD-K09424864	BRD-K51683034
BRD-K39187410	BRD-K37932103	BRD-A92334183
adapalene	caffeine	probenecid
resveratrol	clopidogrel	BRD-K52914903
CP-466722	BRD-K81313552	BRD-A55317422
BRD-K35961280	BAS-02859604	BRD-K32885145
rosmarinic-acid	BRD-U31801276	BRD-K85593835
CG-930	EBPC	eicosatrienoic-acid
BRD-K74085580	BD-1063	949
BRD-A29119732	BRD-K88329126	BRD-K91781484
PNU-120596	doconexent	BRD-K59915259
BRD-K38622866	carbinoxamine	doxepin
delcorine	6-hydroxytropinone	rhamnetin
CGP-13501	mevastatin	BRD-K96834847
BRD-K18135438	CL-218872	zopiclone
BRD-K48724570	BRD-K15107389	BRD-K87536251
BRD-K54822214	BRD-A43505851	L-152804
finasteride	BRD-K68588778	BRD-K76941385
MW-A1-14	isoflupredone-acetate	BRD-K03957451
cyclosporin-a	mandelic-acid	BRD-K16034108
scoulerine	BRD-K23922020	methoprene-acid
BRD-K70669970	tyrphostin-47	propoxycaine
isotretinoin	BRD-K05978741	little-saas
clomipramine	F-1566-0341	quercetagetin
BRD-K30194621	QL-XI-92	BG-1015
dehydrocholate	xanthoxyline	ST-4049616
L-733060	BRD-A55317422	EBPC
sulindac	pinacidil	SKF-83822
BRD-K09887211	BRD-K40300908	BRD-K94740841
cyclosporin-a	SKF-104078	BRD-K29423519
xylazine	budesonide	BRD-A27924917
BRD-A36707673	BRD-K74461819	BRD-A06779035
BRD-K56130969	BRD-K27597389	DAU-5884
GR-32191	BRD-K45627302	BRD-K63388446
BRD-A88504692	BRD-K77629773	BRD-K10136726
BRD-K28308851	BRD-K93541117	BRD-K89814851
BRD-K00486725	BRD-K41429297	BRD-K82837433
JNJ-38877605	GP-1a	BRD-K05353139
BRD-K96527333	bizine	lypressin
SA-1459020	MDL-72832	isoxicam
ICI-162846	WAY-262611	huperzine-a
BRD-K85123403	doxepin	BRD-K65981456
fluperlapine	NECA	ciproxifan
CITCO	BD-1047	BRD-K98896788
dibenzepin	BRD-K20827972	cabergoline
BRD-K48716658	acamprosate	Ro-15-4513
BRD-K31829694	BRD-A48349196	genistein
BRD-K56622826	bifemelane	nilutamide
BRD-K62459624	BRD-A36884011	CG-930
naproxol	naproxol	BRD-A65771317
BRD-K72615639	arachidonamide	SCH-58261
cerulenin	BRD-K11778372	BI-78D3
BRD-K42743267	carbidopa	BRD-U01690642
BRD-A93015352	BRD-K01048110	desipramine
pirenzepine	QX-314	BRD-K72166146
BRD-K65592642	BRD-K65258912	glucosamine
methysergide	SDZ-21009	JNJ-26481585
BRD-K63220166	BRD-A83402799	VUF-5681
BRD-K15892609	RG-13022	dibutyrylcyclic-gmp
TC-H-106	dantrolene	meclocycline
etomidate	isamoltane	BRD-K30553817
BRD-K54636101	BRD-K66775134	trimethobenzamide
SA-1447005	BRD-U61360806	BX-795
remacemide	BRD-K12124649	GGTI-298
trimethobenzamide	zibotentan	BRD-K51164721
lidoflazine	dioxybenzone	danoprevir
morphothebaine	BRD-K08307026	buddleoflavonoloside
pinocembrin	BRD-K88279116	BRL-37344
kynuramine	BRD-K95992530	BRD-K27332342
lithium-chloride	BRD-K69003436	BRD-K73238422
pindolol	BRD-K58808184	salvinorin-a
QX-314	ruboxistaurin	prazosin
AG-592	BRD-K41931739	alprenolol
toremifene	CG-930	BRD-K45466167
budesonide	NSC-693868	nikkomycin
BRD-K27630390	KIN-001-220	BRD-K08982647
ZK-164015	PQ-401	BRD-K98437249
ZD-2079	catechin	BRD-K71670746
BRD-K89595132	BRD-A06131576	GSK-429286A
BRD-K41862560	PIT	BRD-K49669601
diltiazem	BRD-K91063002	BRD-K54822214
BRD-K79657514	zatebradine	BRD-K64729807
GR-206	BRD-K05520923	BRD-K10609180
LY-288513	ARP-101	PD-168077
L-693403	tamoxifen	epoxycholesterol
mead-ethanolamide	BRD-K01608965	AZ-628
BRD-K47071092	HO-013	GS-39783
BRD-K63938928	BRD-K37365015	JNJ-10191584
oxaprozin	BRD-K28115298	BRD-K48204702
BRD-K34387287	pirinixic-acid	genistein
BRD-K31342827	BRD-K43631199	BRD-K23050218
terguride	BRD-K79112806	phenazone
BRD-A41997916	BRD-K99433267	BRD-K47551852
BRD-K82927587	huperzine-a	BRD-K21498052
CAY-10470	GR-89696	BRD-K80058284
BRD-K97114030	SCH-58261	olmesartan-medoxomil
BRD-K75181824	BRD-K98626176	BRD-A95074085
BRD-K73118655	BRD-K95033227	ICI-162846
BRD-A18795974	loxapine	BRD-K38756014
BRD-K85174275	SKF-82958	BRD-K23985857
BRD-K85205404	BRD-K89156937	3-matida
BRD-K06476055	potassium-canrenoate	ARP-101
BRD-K56450018	BRD-K54159704	cromakalim
etomoxir	cyclopiazonic-acid	hyoscyamine
BRD-K44732214	BRD-K39172790	mycophenolate-mofetil
aprepitant	DPPE	BRD-K31112909
BRD-K69791739	rivaroxaban	BRD-K64024097
salsolinol	progesterone	dinorcitalopram-oxalate
BRD-K38700430	hydralazine	BRD-K14352739
BRD-K68326515	L-152804	BL-050
BRD-K51034923	BRD-K17693482	ganglioside
biotin	BRD-K42454450	BRD-K98471960
BRD-K95767742	BRD-K48716658	BRD-A11009626
cromakalim	BRD-K98945308	metoclopramide
alprenolol	methyllidocaine	BRD-A70591769
PQ-401	BRD-K00859238	WZ-4002
tomelukast	vinpocetine	BRD-K87340398
BRD-K12482929	BRD-K21037590	vardenafil
BRD-A75471153	RS-I-002-6	BRD-U61360806
BRD-K24031526	BRD-K18364651	fluprostenol
aminobenztropine	benperidol	meloxicam
CAY-10577	STK-661558	VX-745
rescinnamine	sildenafil	BRD-K80138901
BRD-K20985754	STK-222600	glimepiride
RGFP-966	CAY-10578	BRD-K13872703
BRD-K45230579	alrestatin	BRD-K34387287
tranilast	BRD-K78687850	BRD-K18542345
practolol	SB-415286	JFD02227
BRD-K72354054	KIN001-127	BRD-K35923252
BRD-K93158953	SA-1463810	ambroxol
BRD-A60386802	fluvoxamine	levcromakalim
BRD-K95582125	ritodrine	BG-1023
BRD-K12411950	BRD-K67787765	clonazepam
suramin	oxaprozin	pseudoephedrine
metoprolol	BRD-K96527333	ALW-II-49-7
SA-90377	pseudoephedrine	BRD-K15277331
taurocholic-acid	thiothixene	BRD-K97951054
BRD-K27720649	BRD-A39747742	SA-1457187
BRD-K42694358	coumestrol	testosterone
tyrphostin-A9	BRD-K25701726	BRD-K28115298
proguanil	BRD-K18641148	BRD-K06209536
glucosamine	BRD-U71399930	BRD-K54925167
BRD-K16934333	cardamonin	BRD-K79382620
BRD-K40276799	BRD-K24106654	BRD-K42620042
BRD-K36864553	BRD-K22052171	BRD-K63828515
amcinonide	BRD-K76264608	BRD-K52831896
relcovaptan	BRD-K70074151	zonisamide
cyclopentolate	SU-1498	SA-1921085
BRD-K93763482	hexylcaine	BRD-K38455110
tretinoin	BRD-K19436903	sodium-propionate
bendroflumethiazide	PHA-793887	BE-2254
BRD-K88708949	TUL-XIX029	BRD-K94158209
SB-200646	L-701324	triamterene
BRD-K44366812	gabazine	FR-122047
noscapine	BRD-U64289953	BRD-K92489476
BRD-K91614993	BRD-K37846922	BRD-K30563708
teicoplanin	BRD-K33392208	BRD-K09069264
cetirizine	lovastatin	BRD-A70879086
amantadine	WZ-4002	lisuride
LE-135	BRD-K94740841	L-744832
BRD-A19037878	SCH-23390	BRD-K38700430
L-694247	BRD-K15164005	zolmitriptan
BRD-K03641022	maackiain	BRD-A09053961
BRD-K22261046	BRD-K50384076	decafluorobutane
BRD-K96922741	carvedilol	ITE
RAN-05	BRD-K98896788	BRD-K03006541
trans-bis-q	BRD-K93899689	BRD-K25070860
3-matida	BRD-A42610307	tenoxicam
n-methylphenothiazine	valsartan	BRD-K41878610
BRD-K27452198	BRD-K36269259	Val-Val-Val
BRD-K83355732	BG-1019	BRD-K85123403
BRD-K72505034	BRD-K86618560	BRD-K16769902
nelfinavir	masitinib	BRD-K23922020
flunisolide	nemonapride	hexylcaine
dihydrocapsaicin	trimethobenzamide	BRD-K64523453
flavokavain-b	BRD-K88822846	BRD-K09460252
cefotiam	BRD-A11009626	mevastatin
BRD-K33928422	CGP-52432	velnacrine
BRD-K45114207	tretinoin	BRD-K87166736
BRD-K29251608	benzamil	BRD-K05677905
hippuric-acid	cardiogenol-c	BRD-K70086257
evoxine	BRD-K76274772	wiskostatin
decafluorobutane	BRD-K21498052	SA-1921867
BRD-K06898795	BRD-K52640952	BRD-K67582595
BRD-K72620090	VU-0155056	BRD-K75264577
BRD-A27924917	BRD-K36796217	nifurtimox
CGP-20712	BRD-K26359746	RN-1
KB188-III-56	BRD-A01295252	BRD-K27881911
tenidap	MDL-29951	CAY-10577
bizine	BRD-K41871066	BRD-K48296029
terconazole	BRD-K04380254	GGTI-297
diaminoquinazoline	BRD-K50514981	BRD-K55612480
GS-39783	dexamethasone	BRD-K99303177
zonisamide	BRD-K90424352	AQ-RA741
TUL-XVIII076	BRD-K53327986	BRD-K06800040
BRD-A74699940	BRD-K69500068	denbufylline
BRD-K43776433	thioperamide	BRD-K48222931
MW-STK33-4C	iloprost	yohimbine
zaprinast	BRD-K69218883	AMG-9810
BG-1031	rosmarinic-acid	BMY-7378
BRD-K30934336	flunarizine	BRD-K25379780
norketamine	BRD-K10421834	BRD-K94572506
BRD-K24014699	BRD-K38205437	iopanoic-acid
PPT	BRD-K43842808	clopidogrel
BRD-K87426499	CGP-7930	BRD-K81210389
BRD-K83691318	naphazoline	CP-93129
BRD-A96799240	remacemide	DUP-697
celecoxib	BRD-K73888531	cyanopindolol
AM-580	prednicarbate	BRD-K00944562
BRD-K32598858	UNC-669	TC-2559
BRD-K78687850	tetrabenazine	tolazamide
doxepin	bicuculline	BRD-K31342827
isamoltane	reserpine	BRD-K10283649
BRD-K14844937	SSR-69071	STO-609
TAK-715	BRD-K24698610	EMF-sumo1-10
BRD-K72451865	pirenzepine	mofezolac
phenanthridone	BRD-K05353139	bromocriptine
bisbenzimide	BRD-K34230554	BRD-K83548510
BRD-K78062244	A-66	embelin
Z-154373220	BRD-K01815685	BRD-K43540029
BRD-K44494044	ephedrine	nacl
BRD-K88279116	ganglioside	estradiol-cypionate
ST-023431	anandamide	SB-269970
STOCK1S-03920	tropapride	nomegestrol-acetate
BRD-K37846922	BRD-K30267135	BRD-K01048110
BRD-K75514176	dihydrorobustic-acid	BRD-K54159704
rizatriptan	MD-920	BRD-A08027849
valproic-acid	BRD-K95041551	MT-21
felbamate	oleoylethanolamide	razoxane
BRD-K30640165	BRD-K23841751	BRD-K64985742
L-692585	SB-202190	SB-239063
BG-1014	BRD-K40471863	xaliproden
dantrolene	BRD-U08759356	BG-1028
capsaicin	anadamide	flunisolide
BRD-K63827443	BRD-K72354054	2-aminopurine
BRD-K48598367	K784-3391	BRD-K42454450
SIB-1553A	bendroflumethiazide	BRD-K79793338
BRD-K23872111	altrenogest	estradiol
BRD-K77014406	BRD-K37303684	BRD-K53472085
BRD-K88114920	flavanone	BRD-K72615639
BRD-K34230554	BRD-K98064019	BRD-K27865298
splitomycin	BRD-K43256821	BRD-K32782699
BG-1012	BRD-K93760529	BRD-K25990552
rimexolone	PATI-1-2-3	BADGE
BRD-K03354784	BML-278	BRD-K17554130
calcitriol	BRD-K50360938	GR-32191
BRD-K08317416	morphothebaine	BRD-K37879871
BRD-A72575012	GR-79236	hydrocortisone-valerate
BRD-A95937159	BRD-A77098556	BRD-K27720649
BRD-K48576794	BRD-K70821460	CGP-7930
BRD-K15935695	BRD-A41986761	fluperlapine
BRD-K69218883	dibenzepin	BRD-A12426960
rosiglitazone	BRD-K14471942	BRD-K47071092
BRD-A70591769	ziprasidone	BRD-K32321439
bicalutamide	BRD-K36313546	EMF-sumo1-8
BG-1013	PSB-11	MPEP
bezafibrate	rosiglitazone	BRD-K39096267
BRD-K68144790	EMF-sumo1-5	TYRPHOSTIN-46
EMF-sumo1-6	BRD-K16346331	alprostadil
nilotinib	BRD-K91745259	nitrocaramiphen
dexamethasone	LY-364947	BRD-K96552587
BRD-K88822846	TTNPB	tretinoin
BRD-K82096551	BRD-K28841686	BRD-K21037590
orphenadrine	BRD-K55149044	BRD-K58223721
BRD-K54335715	GW-4064	escitalopram
BRD-K49807497	CS-110266	dexamethasone
BRD-K89156937	BRD-K35961280	BRD-K32389477
dithiothreitol	BRD-K30194621	BRD-K55536701
ruboxistaurin	BRD-K36984542	BRD-K06898795
BD-1008	luzindole	GW-9662
propylpyrazole	BRD-A49765801	tretinoin
BRD-K37618507	EMF-sumo1-4	SA-424763
SB-269970	quercetin	lobelanidine
BRD-K69458799	BRD-K98036459	BRD-K70900504
Ro-60-0175	BRD-K16934333	BRD-K35188965
BRD-K43014159	BRD-K88708949	BRD-A32582647
trioxsalen	ranolazine	BRD-A76934284
entecavir	doxylamine	BRD-K82071478
SKF-86002	hydrocortisone	D-4476
nicergoline	BRD-K44635753	valsartan
EMF-sumo1-9	BRD-K07223205	BRD-K92038420
ICI-63197	CGP-57380	metergoline
BRD-K88735704	BRD-K80169513	EMF-BCA1-64
BRD-K14316227	BRD-K30126976	A-66
BRD-K35307346	BRD-K07888196	chlortalidone
O-2050	BRD-K07061353	BRD-K74711637
BRD-K91663486	doxercalciferol	IDAM
danazol	SA-1460224	bisoprolol
BRD-K73700643	SA-1925996	etamivan
BRD-U32365159	BRD-K97633445	PP-3
BRD-K71670746	CPCCOEt	AST-1306
bisoprolol	anacardic-acid	BRD-A01593789
AQ-RA741	tubocurarine	tetrabenazine
BRD-K34404012	BRD-K72541103	BRD-K44635753
K784-3188	BRD-K96552587	valyltryptophan
ST-4029655	BRD-K57073585	QX-314
BRD-K75843415	fluphenazine	BRD-K28636199
S-206352	BRD-K42743267	BRD-K98062050
desmethylclomipramine	BRD-K42107428	BRD-A35072120
niclosamide	propanoic-acid	BRD-K77014406
JWH-015	eplerenone	O-3M3FBS
BRD-K40506152	BRD-K88575585	BRD-K76108747
XE-991	AS-604850	SR-48692
ST-4029487	BRD-M15189060	coumestrol
BRL-54443	exifone	vinpocetine
BRD-A84102390	LY-341495	ST-4039884
OM-137	pindolol	KI-16425
BRD-K03670461	BRD-K44812652	rivaroxaban
andarine	calcitriol	rofecoxib
BRD-U64289953	BRD-K56208365	BRD-K39687892
BRD-K01608965	BRD-K56450018	tetramisole
lysergol	VE-821	BRD-K27630390
midodrine	BRD-K46961308	BRD-K91461129
BRD-K47551852	protriptyline	BRD-K30640165
GNF-2	androstenedione	BRD-K14395638
tamoxifen	BRD-K60796852	BRD-K18135438
BRD-K19390271	NU-7026	BRD-K76856691
BRD-K70161581	BRD-K16331660	U-69
naringenin	L-741626	BRD-K49403449
mifepristone	BRD-K27881911	BRD-K16714380
BRD-K63158888	homosalate	BRD-K65592642
BRD-K21498052	BRD-K29003210	luzindole
molsidomine	BRD-K38012662	BRD-K16309743
valsartan	fraxetin	BRD-K84571636
BRD-K00954209	UNC-1215	BRD-A01295252
BRD-K42107428	Ro-10-5824	BRD-K47535255
RG-108	BRD-K79437791	BRD-K68191033
moxifloxacin	piperidolate	GP-1a
terreic-acid	zosuquidar	YM-976
clobetasol	BRD-K88735704	BRD-A96816341
BRD-K77750380	BRD-K18436203	BRD-K95786246
BRD-K01006500	BRD-K86671899	BRD-K05593511
BRD-K16925374	aprepitant	BRD-K06476055
BRD-K89994146	farnesylthiotriazole	triclosan
mestranol	saquinavir	SB-366791
BRD-K81609421	STOCK1S-03920	probucol
SA-84902	BRD-K49403449	BRD-K06589444
BRD-K70821460	droperidol	BRD-K20985754
BRD-K04923131	ipratropium	HG-5-113-01
BRD-K08982647	BRD-K47771675	BRD-A16581344
BRD-A03946276	BRD-K28934562	BRD-K63938928
BRD-K75128590	ozagrel	BRD-K74623475
BRD-K19181733	BRD-K29423519	BRD-K42091312
BRD-K96043519	BRD-K91755384	BRD-A77864279
nateglinide	BRD-K96752129	BRD-K19624190
WZ-4002	amcinonide	agomelatine
BRD-K49322988	cilomilast	BRD-K95767742
SA-1921617	BRD-K16034108	phentermine
EMF-sumo1-7	LY-278584	minoxidil
BRD-K65411918	BRD-K30633722	dichlorobenzamil
BRD-K65981456	febuxostat	BRD-K46232974
gingerol	rifabutin	BG-1021
BRD-K41880142	collybolide	BRD-M32778103
BRD-K78603557	XMD-1150	spiperone
SR-144528	piroxicam	thiethylperazine
BRD-K63455741	etodolac	PP-2
LY-225910	YS-035	bumetanide
BRD-K84528570	BRD-K63175663	BRD-K65526065
cilnidipine	BRD-K31931379	KB188-III-56
alclometasone	desoxycortone	methysergide
BRD-K58279162	raclopride	levonorgestrel
BRD-K33452357	acepromazine	BRD-K55149044
BRD-K18641148	BRD-K86940927	BRD-K85197047
BRD-K46961308	herniarin	BRD-K98634983
BRD-K33926001	riluzole	BRD-A81472640
benzopurpurin-4b	nateglinide	FPL-64176
BADGE	valsartan	dexamethasone
mead-acid	danoprevir	BRD-K09526594
BRD-K93610587	BRD-K99718824	BRD-K37160541
BRD-K56208365	cyclopenthiazide	cyproterone
isoreserpine	mexiletine	BRD-K00954209
BRD-K28680267	BRD-K34533029	BRD-K95285735
auraptene	velnacrine	TCB2
fulvestrant	BRD-A81530502	BRD-K19875179
mestranol	BRD-M28563253	RS-I-002-6
BRD-K35568648	zaprinast	BRD-K51595563
ZM-241385	BRD-K39151515	BRD-K40300908
JS-K	BRD-K70669970	BRD-A43505851
BRD-K50384076	T-0070907	BRD-K79793579
BRD-K72381041	tamoxifen	KIN001-244
BRD-K87919739	BRD-K81210389	alpha-methylserotonin
fasudil	BRD-K20032655	triacetylresveratrol
little-saas	BRD-K71742078	BRD-K24106654
BRD-K91781484	BRD-K80579245	BRD-K80400482
buspirone	BRD-K33926001	YM-09151-2
dichlorobenzamil	benzopurpurin-4b	nafcillin
RS-100329	nafcillin	BRD-K09957764
BRD-A29342309	ZM-306416	BRD-A92800748
L-701324	BRD-K65657366	austricine
flumetasone	IB-MECA	BRD-A09984573
bisacodyl	FIT	BRD-K38690464
BRD-K52006320	BRD-K32949592	BRD-K65050353
BRD-K16331660	BRD-K32321439	pizotifen
BRD-K15918270	BRD-U58174235	heraclenol
clomifene	BRD-A74699940	glipizide
BRD-K88373420	flumazenil	BRD-K34230554
warfarin	vecuronium	cyclopentolate
BRD-K28083085	BRD-K90860366	BRD-K62473229
BRD-K83836748	BRD-K32782699	bisbenzimide
BRD-K37340241	BRD-K93859331	BRD-K96922741
SJB-AF-2	SKF-96365	BRD-K43776433
BRD-K54159704	BRD-A22272113	BRD-K14328427
PD-123319	erythromycin	BRD-K25828886
HDAC1-selective	BRD-K11977286	garcinol
BRD-K61192129	BRD-K28761384	BRD-K76938712
ergocornine	BRD-K54652275	F-1566-0341
BRD-K77644833	norketamine	fluphenazine
FR-122047	esculin	pyrrolidine-dithiocarbamate
ICI-199441	eicosatetraynoic-acid	thioperamide
BRD-K76418961	XL-147	BRD-K41931739
BRD-K14475668	PCA-4248	rilmenidine
BRD-K85549762	dichlorobenzamil	tamoxifen
BRD-K21037590	L-27	hydroxychloroquine
BRD-K32885145	BRD-K60174629	BRD-K03670461
BAPTA-AM	tetrabenazine	HU-210
BRD-K80169513	coumarin	BG-1002
nicotinamide	NVP-TAE226	ergometrine
GW-9508	exemestane	BRD-K52640952
thiorphan	BRD-K37762845	BRD-K31168993
angiogenesis-inhibitor	BRD-A32241587	BRD-M29370314
BRD-K54925167	INCA-6	raloxifene
BRD-K64024097	EO-1428	A-769662
GBR-12783	clemastine	pheniramine
RS-504393	BRD-K95786246	BRD-K90860366
BRD-K76064317	pravastatin	morphothebaine
levcromakalim	BRD-A41114263	BRD-K43880650
BRD-K22630935	BRD-K28649955	BRD-K32188552
vinpocetine	BRD-K25050358	BRD-K41571462
BRD-K89558221	BRD-K03857568	GR-206
BRD-K16752617	BRD-U57440914	amthamine
3-methyl-GABA	W-13	n-methylphenothiazine
BRD-A42994615	BRD-K83872150	BRD-K19888970
dipropyl-5ct	naltriben	RAN-29
estropipate	BRD-K23488072	GW-1929
BRD-A52933579	SR-57227A	amperozide
MR-16728	calycanthine	BRD-K53249762
irbesartan	BG-1028	vecuronium
BRD-K00944562	primaquine	BRD-K65085267
BRD-A74767450	tomelukast	BRD-K16233984
BRD-K26367064	BRD-K18542345	mevalonic-acid
BRD-K28138218	BRD-K77750380	BRD-K84114569
NVP-BHG712	L-165041	BRD-K07244661
BRD-K05984448	indolophenanthridine	BG-1012
prednisolone	flurofamide	SKF-82958
danoprevir	BRD-K33318635	ziprasidone
BRD-K79052598	BRD-K41862560	BRD-K04380254
BRD-K45466167	BG-1003	BRD-K01981286
homovanillic-acid	BRD-K78528600	buspirone
graveoline	capsaicin	CFM-1571
somatostatin	BRD-A72575012	naproxen
AZ-628	perindopril	BRD-K63220166
pseudoephedrine	BRD-K70161581	pifithrin
BRD-K09231502	RAN-30	BRD-K44732214
ST-4049616	BRD-K68190084	BRD-K01497355
BRD-K25436320	BG-1025	androstanol
BRD-K76636716	BRD-K76064317	BRD-K50659736
BRD-K54573313	vanillyl-glycol	trapidil
GW-7647	BRD-K12916986	BRD-K07907451
BRD-K98624380	estradiol-cypionate	SB-205607
BRD-K85806228	BRD-K23319301	BRD-K22129929
BRD-K98471960	estradiol	BRD-K80171496
BRD-K68682056	nicotinamide	C-1
BRD-K70086257	BRD-K30381304	BRD-K42543764
Ro-04-6790	LY-2183240	tyramine
enalapril	dopamine	BRD-K49477330
pergolide	lidocaine	BRL-54443
desoxycortone	dinoprostone	BRD-K68682056
BRD-K30381304	AZ-628	prednicarbate
SB-415286	BRD-K22912836	iniparib
QW-BI-011	BRD-K29251608	BRD-K19677752
omeprazole	suramin	BRD-K84252391
testosterone	nTZDpa	flavanone
forskolin	cinanserin	BRD-K33591392
BRD-K79382620	BRD-K90734091	BRD-A52647795
loxapine	domperidone	BRD-K37932103
EMF-sumo1-5	BRD-K64985742	salsolinol
olanzapine	pyroxamide	BRD-K39172790
BRD-K37650321	hydroquinidine	cetirizine
BRD-A43087975	BRD-K36928794	tiabendazole
BRD-K21387011	securinine	SA-1458306
MC-1293	vanillic-acid	flutamide
safinamide	BRD-K85549762	EMF-sumo1-6
BRD-K82837433	lysergol	YM-90709
amodiaquine	lawsone	BRD-K75813018
BRD-K61463582	BRD-K73700643	aminoglutethimide
prazosin	MR-16728	BRD-K23841751
BRD-K56994829	BRD-K63827443	BRD-K55194575
ornidazole	KIN001-269	SB-216641
SIB-1757	tranylcypromine	temefos
GW-4064	etifenin	BRD-K00551481
oxantel	BRD-K96697180	alaproclate
BML-284	DH-97	amantadine
BRD-K76274772	BADGE	xanthoxyline
CGS-12066B	rotenonic-acid	Z-36
BRD-K21374126	BRD-A92800748	retinyl
BRD-K90849765	BRD-K61001510	BRD-K47731572
BRD-K95676198	SB-218795	GW-5074
BRD-K41824522	dibutyrylcyclic-gmp	AG-592
harpagoside	BRD-K51998148	clemastine
mefenamic-acid	BRD-K08443710	deoxyandirobin
BRD-K79779816	Z-36	L-701324
BRD-K72541103	BRD-K32480606	BRD-K11088254
BRD-K70711508	pseudopelletierine	praziquantel
BRD-K78787248	BRD-K69040870	enrofloxacin
L-25	BRD-K63164430	BRD-K19136521
L-23	BRD-K59460069	BRD-U29336476
BRD-A35825362	clozapine	BRD-K33586157
BRD-K62242359	BRD-A13461302	BRD-K39187410
totaralolal	formestane	BRD-A14795281
BRD-M25555076	BRD-K07381195	BRD-K98064019
BRD-K51810646	biperiden	BRD-K04877770
dorsomorphin	scoulerine	BRD-K97118047
BRD-K98991361	BRD-K40138205	calcitriol
betamethasone	KI-20227	BRD-K37650321
triclosan	RAN-05	pifithrin-mu
BRD-K00409771	nisoxetine	PNU-282987
nefazodone	BRD-K91844626	KIN001-127
BRD-K81807412	MW-STK33-3B	BP-897
trimipramine	WAY-100635	L-13
mevastatin	BRD-K27237442	BRD-K86618560
SKF-83959	BRD-K19042873	medrysone
propanoic-acid	estropipate	BRD-K28293491
BRD-K80138901	EI-273	BRD-K85205404
BRD-A17081056	SA-90377	BRD-K41557448
diltiazem	fexofenadine	BRD-K91730835
BRD-K67514995	BCL2-inhibitor	BRD-A94381689
BRD-K74046820	KU-60019	vesamicol
tiabendazole	chloroquine	BRD-K39597586
BRD-K74773935	PD-149163	HDAC1-selective
BRD-A09984573	WZ-7043	zaprinast
catechin	AZ-10417808	BRD-K85174275
BRD-K25164076	nefopam	H-9
Ro-04-5595	BRD-K54636101	BRD-K03013810
loperamide	BRD-K78062244	piroxicam
LY-278584	BML-266	SB-218078
BRD-A81530502	BRD-K09991945	buphenine
SB-334867	pterostilbene	motesanib
DMAB-anabaseine	CC-401	BRD-K42107428
BRD-K49403449	RS-100329	ZM-323881
penitrem-a	BRD-K82096551	SU-1498
tyrphostin-1	BRD-K53249762	BRD-K80579245
SB-225002	BRD-K21387011	UNC-0321
BRD-K98896788	SQ-22536	EMF-sumo1-12
BRD-K45437867	RG-108	BRD-K49861754
L-152804	BRD-K64864583	BRD-K48724570
pregnenolone	BRD-K76938712	diaminoquinazoline
BRD-K41757249	BRD-A52771319	pseudopelletierine
BRD-K96697180	SR-59230A	BRD-K49657628
BRD-K72015216	ambroxol	CGP-57380
INCA-6	BG-1010	LY-2603618
methylphenidate	finasteride	BRD-K75418381
VE-821	hyperforin	PD-166793
BRD-K99638701	BRD-K32188552	BRD-A19037878
L-165041	pyrrolidine-dithiocarbamate	BRD-K48716658
PP-1	U-18666A	BRD-K65373229
BRD-K48016779	DR-2313	BU-239
cyanopindolol	BRD-A12643502	BRD-K30633722
BRD-K17890048	purpurogallin	BRD-K50384076
MRS-1845	BRD-K07161233	BRD-K88279116
mepyramine	MW-A1-14	CITCO
pirfenidone	genistein	tracazolate
L-27	mammea-a	BRD-K21374126
BRD-K43357772	BRD-K56392985	BRD-K96551169
ipratropium	BRD-K03354784	BRD-K49687221
BRD-A96816341	BRD-K37669227	norgestimate
BRD-K53475565	BRD-K27865298	celecoxib
probenecid	tranilast	benzohydroxamic-acid
BAY-36-7620	buspirone	alfadolone-acetate
toltrazuril	BRD-K08982647	BRD-K75843415
aliskiren	BRD-A82323890	GR-235
BRD-A56800788	SA-1459008	tubocurarine
zibotentan	BRD-K20099363	WAY-405
venlafaxine	ST-4042556	verapamil
gliquidone	ibudilast	naltrindole
carbenoxolone	donepezil	BRD-K43256821
BRD-K88569143	BRD-K76941385	BRD-K19653414
ranitidine	prednisolone-hemisuccinate	BRD-K43807558
BRD-K28789065	BRD-K63116520	SA-1457472
NBI-27914	bietaserpine	ABC-294640
suloctidil	doxepin	JNK-9L
dexamethasone	BG-1011	aripiprazole
BRD-K23589333	RS-504393	BRD-K44586044
BRD-K10609180	BRD-U29336476	OMDM-2
prednisolone-acetate	olmesartan-medoxomil	BRD-K54573313
fenofibrate	JX-401	BRD-K71574320
TCPOBOP	rosuvastatin	LY-320135
U-74389F	metaxalone	BRD-A96799240
metaxalone	MW-A1-2	BRD-A49680073
BRD-A77864279	BRD-K64272762	BRD-A82323890
BRD-K79947405	BRD-K30958640	mead-acid
BRD-K30267135	BRD-K60836534	equilin
penitrem-a	SB-366791	salsoline
BRD-A30395175	BRD-K15918270	BRD-K36232729
BRD-K52914903	TC-H-106	ALW-II-38-3
telenzepine	rilmenidine	BRD-K78528600
HDAC3-selective	flutamide	exemestane
BRD-K08630646	GW-0742	MW-A1-18
EHPG-piperazine	alverine	BRD-K50360938
BAY-61-3606	SMER-28	propofol
retinol	eicosatrienoic-acid	BRD-K92159000
serotonin	trifluoperazine	BRD-K03257659
BRD-K24798550	GBR-13069	BRD-K31460632
rilmenidine	BRD-K59980915	BRD-K23875128
phenoxybenzamine	nalbuphine	BRD-K31175437
nizatidine	MK-801	potassium-canrenoate
BRD-A95944315	BRD-K36333904	NSC-693868
NPC-15199	BRD-K53475565	CGP-12177
BRD-K19499941	dexamethasone	BRD-A52771319
BRD-K38024502	BRD-U04166717	BRD-K30934336
orantinib	BRD-K31112909	BRD-K69458799
BRD-K34533029	BRD-K70086257	BRD-K63549648
BRD-K31851742	BRD-A70591769	BRD-K42702351
IWP-2	KN-62	BRD-K68144790
BRD-K80553643	SA-1457187	KIN001-266
BRD-A95074085	KIN001-055	BRD-K00878439
sinensetin	olanzapine	hesperidin
RAF-265	Ro-60-0175	BRD-K87426499
BRD-K26359746	BRD-K34160774	triamcinolone
BRD-K33396764	piretanide	BRD-K23488072
SA-1460224	GR-159897	BRD-K51329831
BRD-K36614862	BRD-A04332542	BG-1022
BRD-K24426149	BRD-K86570333	caffeine
piretanide	desmethylclomipramine	BRD-K36313546
emodic-acid	BRD-K91781484	BRD-K41880142
CGP-52432	BRD-K07907451	ZK-93423
pyrvinium-pamoate	BRD-K36864553	IBC-293
BRD-K46558254	TMI-15	clofibric-acid
BRD-A09073503	BRD-K49477330	BRD-K39284479
ZK-93426	topiramate	BRD-K91987625
BRD-K10211010	flupirtine	IB-MECA
ZD-7288	clomethiazole	BRD-K00409771
BG-1022	BRD-K60212338	BRD-A84423900
BRD-K38294617	BRD-K95080859	allantoxanamide
BRD-K81408913	WZ-3146	BRD-K30837577
TUL-XX023	SA-419083	SA-1939936
SKF-104078	EMF-BCA1-64	BRD-K18747403
BRD-K29983336	BRD-M68558198	BRD-K89784888
BRD-K71195237	androstanol	MK-801
BRD-K53407305	BRD-K71195237	BRD-K20109053
perphenazine	MW-STK33-22	nicergoline
anandamide	valproxam	ergocornine
BRD-K69003436	MC-1293	BRD-K74436011
naltriben	BRD-K75516118	pravastatin
exifone	H-9	BRD-K85194284
tetradecylthioacetic-acid	biglen	sodium-butyrate
coumarin	BRD-K58930050	BRD-K75971499
raloxifene	BRD-K57962577	kcl
NU-7026	BMS-191011	BRD-K12411950
beta-CCP	cyclopentolate	BRD-K96396151
cortisone	BRD-K55536701	coumarin
CGP-7930	andarine	BMS-509744
BRD-K86048057	SNC-80	BRD-K16827616
BRD-A01960364	UNC-0321	pantoprazole
KIN001-244	BRD-M91737268	BRD-K17628612
BRD-K14471942	BRD-K24307074	butabindide
BRD-K60391168	clonazepam	piperidolate
I-303059	CAY-10577	BRD-K00859168
BRD-K74711637	retinol	deoxyrhapontin
GR-235	delcorine	BRD-K08317416
BRD-K63388446	BRD-K38294617	BRD-K63000292
BRD-K96477379	ketoprofen	BRD-K95760042
BRD-K19653414	trioxsalen	BRD-K65968856
dopamine	BRD-A40163033	LY-165163
alfadolone-acetate	BRD-K47535255	DMeOB
SAR-245409	BG-1024	erythrosine
BRD-K49477330	BRD-A51916548	SANT-1
bupropion	PNU-74654	BMY-14802
FK-888	BIBX-1382	BRD-K31553917
BRD-K81313552	BRD-K30715099	BRD-K15241725
BRD-K85650383	L-689560	BRD-K81218586
BG-1027	MDL-28170	SC-68376
BRD-K54247306	Ro-04-6790	SR-57227A
JLK-6	BRD-K12683703	BRD-K43014159
chloroxine	BRD-A30455275	HA-1004
BRD-K75264577	BRD-K30934336	CAY-10415
terfenadine	BG-1004	imperatorin
prostaglandin	BRD-A36059655	GW-501516
KU-14R	nelfinavir	BRD-K49417484
BRD-K87252271	BRD-K87536251	ticlopidine
cinnarizine	glimepiride	BRD-K93760529
zoxazolamine	EMF-sumo1-3	DH-97
SKF-82958	proadifen	SA-792709
BRD-K66658536	quinisocaine	STK-222600
aminoglutethimide	BRD-K96403486	BRD-K58141791
BRD-K84797952	MW-STK33-3A	serotonin
flavanone	KW-06	BRD-K96167523
nobiletin	phenylbutazone	biglen
BRD-A84423900	alprostadil	BRD-K81314178
purmorphamine	BRD-K45330754	BAY-36-7620
ZK-93423	BRD-K77987635	L-368899
tianeptine	phenothiazine	BRD-K83072410
P-1075	bucladesine	BRD-K99433267
BRD-K07888196	BRD-K15973523	exifone
BRD-K81210389	sertaconazole	EMF-sumo1-2
talniflumate	BRD-A13914662	oxyphenbutazone
BRD-K36767861	BRD-K03670461	niguldipine
BRD-K96157570	2-aminotetralin	L-750667
siguazodan	BRD-K41303952	BRD-K36984542
BRD-A36165599	immethridine	BRD-K75845944
BRD-K36313546	ICI-89406	BRD-M25555076
BRD-K05775306	BRD-A96816341	levomepromazine
SC-68376	BRD-K33943862	cuneatin
BRD-K22912836	PP-1	FR-139317
raclopride	serotonin	JTE-907
BRD-K89814851	BRD-K65085267	BG-1016
aminoresveratrol	BRD-K70980943	tamibarotene
BRD-K51633576	dexamethasone	RS-16566
SA-1921085	BRD-K16714380	deracoxib
BRD-K07244661	A-769662	ST-023431
BRD-K19136521	omeprazole	etomoxir
JMV-431	BRD-K04546108	6-nitrodopamine
quinidine	BRD-K89994146	BG-FA-0953
herniarin	iloperidone	BRD-A36884011
BRD-K39284479	BRD-K74430258	BRD-K24031526
BRD-K92656786	moexipril	BRD-K57638192
droperidol	BRD-K00486725	tomelukast
L-750667	lorazepam	BRD-K16541732
NVP-TAE226	syrosingopine	BRD-K40963620
ubenimex	talniflumate	valproxam
desipramine	entecavir	ISOX
chrysamine-g	BRD-K41924482	BRD-K87919739
BRD-K01877724	BOX-5	BRD-K86048057
BRD-A79058669	RAN-07	fluvastatin
PNU-22394	BRD-K85123403	ST-019366
BRD-K86940927	BRD-K08293924	BRD-K56622826
BG-1028	BRD-K77831863	lidocaine
reserpine	nizatidine	deltorphin-ii
NSC-693868	FPL-64176	BRD-A52933579
ST-91	BRD-K88373420	BRD-K98850601
LY-16350	kep	ZD-7114
saquinavir	fenofibrate	BRD-K25701726
MW-STK33-22	dyn-b	resorcinol
tracazolate	PRE-084	BRD-K92953840
CP-55940	BRD-K18059238	etomidate
dopamine	cisapride	lonidamine
farnesol	KIN001-242	BRD-K33318635
BRD-K39597586	bromocriptine	BRD-K68202742
BRD-K43568193	scopolamine	harmine
tadalafil	BRD-K85174275	oxaprozin
probucol	dexamethasone	1-monopalmitin
trimetozine	NU-7441	BRD-K01006500
BRD-K74951051	veliparib	MR-16728
BRD-K72267874	BRD-A39415247	BRD-K48527688
timosaponin	quercetagetin	GGTI-2133
BRD-K87166736	BRD-K24656059	BRD-K42694358
palmitoylethanolamide	SD-6-035-B3	BRD-K13629382
fenoldopam	BRD-K63828515	BRD-K13060097
BRD-K17139610	BRD-A18705706	ML-3163
carbofuran	pargyline	BRD-K35961280
isoxsuprine	pantoprazole	pivmecillinam
YM-976	motesanib	BRD-K76264608
BRD-K00390580	m-chlorophenylbiguanide	BRD-A32241587
acea	BRD-A39121618	nemonapride
BRD-A52771319	PD-102807	rutin
retinyl	venlafaxine	BRD-K85549762
formestane	BRD-K41889859	BRD-K06311439
BRD-K32480606	949	L-693403
AT-7867	BL-077	PNU-120596
BRD-K55242988	gingerol	SA-1925996
BRD-K51329831	BRD-A53131506	delcorine
deoxycorticosterone-acetate	nafadotride	BRD-K13195996
J-104129	BRD-A42187224	BRD-K22912836
BRD-K69295800	dorsomorphin	lysergol
GW-3965	deoxycorticosterone-acetate	voriconazole
BRD-M15189060	BRD-K80138901	androstenol
AZD-7762	BRD-K65426421	diloxanide
LY-341495	testosterone-propionate	BRD-K09068728
W-5	BRD-K39647256	methyltyramine
IDAM	trans-bis-q	desoxypeganine
primidone	SA-1921867	BRD-K32949592
etifenin	imiquimod	amiodarone
BRD-K31931379	BRD-K88741031	trimipramine
flupirtine	BRD-K03122949	BML-266
BRD-K91834385	BRD-K03013810	BRD-K45114207
valsartan	piperine	BRD-K18396390
fenobam	BRD-A30395175	ARG-CSC2-23
BRD-K96551169	ciglitazone	BRD-K58279162
BAS-00535043	BRD-K95253417	BRD-K36796217
JWE-035	BRD-K12411950	SB-408124
dimercaptosuccinic-acid	cyclosporin-a	BRD-K90281509
ABC-294640	6-nitronorepinephrine	BRD-K63175663
CC-401	BRD-A04553218	norcyclobenzaprine
BRD-A25416824	BRD-K82206012	albendazole
nTZDpa	crotamiton	SA-1938740
triacetylresveratrol	JS-K	BRD-K51034923
oxymetazoline	relcovaptan	BRD-K54652275
temefos	EMF-sumo1-7	BRD-A24951056
XMD-892	CCMQ	L-689560
thiothixene	etomoxir	L-692585
propafenone	resveratrol	KU-55933
BRD-K99874282	BRD-K38622866	BRD-A00763758
BRD-K78018080	BRD-K41220170	BRD-K08630646
lupanine	chloroxine	RG-14620
rotenonic-acid	gallic-acid	BRD-K71742078
EMF-sumo1-11	SR-144528	testosterone-propionate
DY-131	ketorolac	BRD-K70974948
dosulepin	temefos	BRD-K33211335
BRD-K96704748	clonidine	guanfacine
BRD-K67582595	farnesylthioacetic-acid	BRD-K96477379
BRD-A51929314	zacopride	BRD-K74430258
SR-59230A	SYK-inhibitor	L-701252
eplerenone	BRD-K37618507	kynuramine
BRD-K68588778	albendazole	SR-95639A
BRD-K04380254	SA-1939936	alfuzosin
gabazine	BRD-K41757249	nimodipine
m-chlorophenylbiguanide	pentylenetetrazol	garcinol
flumetasone	Val-Val-Val	nadolol
BRD-K60637442	BRD-K86048057	BRD-K86631041
homosalate	BRD-A36707673	fluspirilene
BRD-K17554130	BRD-K60932973	XMD-1499
benzylpenicillin	BRD-K54051742	disopyramide
thioperamide	AST-1306	rifampicin
betahistine	BRD-K20109053	BRD-K93578426
quipazine	BRD-K00835201	EI-247
BRD-K21913257	BRD-A81472640	BRD-K98626176
EMF-sumo1-2	BRD-K47825575	methysergide
BRD-K63000292	pinocembrin	BRD-K05672354
BRD-A26333730	BRD-K96787835	BRD-A03946276
BRD-K90143908	isonicotinohydroxamic-acid	cyclopiazonic-acid
DAC-3	BRD-K03641022	DMBI
L-803087	imperatorin	BRD-K59805090
DAU-5884	IRL-2500	VU-0418933-1
desmethyl-DASB	JNJ-16259685	ICI-199441
BRD-K43631199	BRD-A12426960	BRD-K73400194
BRD-K71339761	estrone	hydrocortisone
BRD-K70983703	BRD-K92326486	BRD-K89843224
BRD-K48222931	BRD-K74711637	BRD-K88708949
nimesulide	TCB2	pinacidil
roflumilast	itdac-1	CP-466722
TCB2	tripelennamine	candesartan-cilextil
BRD-A08027849	flavokavain-b	BG-1018
GGTI-2133	BRD-K31754360	BRD-K40276799
TTNPB	AM-580	BRD-K37762845
scopolamine	BRD-K08317416	metformin
BRD-K46171503	BRD-K69705756	BRD-K23564937
BRD-K84114569	DCPIB	methylstat
BRD-K06071925	agomelatine	masitinib
MW-STK33-3A	curcumin	BRD-K28649955
hydroxychloroquine	toremifene	H-7
zaldaride	diltiazem	naloxone
pregnenolone	BRD-K65213718	H-9
BRD-K27622376	BRD-K81795824	emodic-acid
BRD-A69563582	pinacidil	SA-1459020
BRD-K28115298	BRD-A14999564	BRD-K49612115
bulleyaconitine-a	BRD-K70697816	BRD-K47512679
BRD-K93541117	mestranol	BRD-K90610876
BRD-K57420195	BRD-K32644160	BRD-K63164430
BRD-K28154645	glycocholic-acid	thioperamide
phenformin	BRD-K81807412	BRD-K54335715
iloprost	BRD-A73847809	BRD-K16331660
BRD-A31180007	bicalutamide	altrenogest
BRD-K32949592	BRD-K23986500	BRD-K91834385
BRD-K50131741	BRD-K35307346	GW-405833
SB-431542	BRD-K33211335	BRD-K43631199
rimonabant	BRD-K64729807	BRD-K96787835
roquinimex	BX-795	NK26-I-41-1
JNK-IN-5A	enobosarm	ellagic-acid
ritodrine	BRD-K02581333	leflunomide
naltrindole	BRD-M16214895	pterostilbene
BRD-K99667445	BRD-K14842454	fexofenadine
AG-494	tetramisole	procainamide
altanserin	BRD-K62459624	BRD-K90734091
BRD-A18705706	dimercaptosuccinic-acid	phenylbutyrate
BRD-K55630727	RGFP-966	D-64406
acepromazine	BRD-K54247306	PMSF
BRD-K38519699	BRD-K31290914	BRD-K11570501
BRD-K88714443	colforsin	AZ-10417808
BP-897	HDAC1-selective	BRD-A25416824
BRD-K47535255	BRD-K76108747	L-690330
fenoterol	BRD-K53472085	vincamine
BRD-K63784565	AQ-RA741	DCPIB
BRD-K59633395	hypericin	kep
BRD-K81218586	D-4476	BRD-K87252271
BRD-K97873029	CGP-55845	etodolac
BRD-A76934284	1-methylisoquinoline	BRD-K56208365
BRD-K50311478	BRD-K60379529	SC-9
dydrogesterone	ZK-93426	BRD-K74109131
zosuquidar	glimepiride	BRD-K41220170
BU-239	BRD-K40367460	BRD-K03354784
ML-3163	ciclacillin	BG-1010
BRD-K41170226	leflunomide	BRD-A17718497
BRD-K09957764	BRD-K30645599	prednisolone-acetate
rilmenidine	BRD-K47551852	BRD-U58174235
brimonidine	BRD-K87252271	BRD-K61463582
methyltyramine	amantadine	I-303059
BG-1026	BRD-K98336812	XL-147
BG-1016	BRD-K38756014	ST-91
BRD-A00150179	tamibarotene	BRD-K38205437
BRD-K91946056	terguride	sodium-acetate
nafadotride	BRD-A78236793	BRD-K09887211
BAS-02859604	cromakalim	BRD-K03122949
D-64406	finasteride	irsogladine
saracatinib	brivanib	SKF-96365
BRD-K57073585	acarbose	primaquine
remoxipride	resorcinol	azasetron
BRD-K18074178	benzohydroxamic-acid	BRD-K23794511
BRD-K72166146	BRD-K46707636	osthol
SANT-1	prednisolone-acetate	methyllidocaine
BRD-K63813530	cholic-acid	clobetasol
LY-364947	BRD-K32389477	beclomethasone-dipropionate
cardiogenol-c	BRD-K48204702	OM-137
BRD-K00256608	BRD-K55878534	BRD-K21913257
BRD-K00835201	GW-1929	potassium-canrenoate
Y-27152	ML-7	TTNPB
PCO-400	BRD-K68253248	BRD-K29715937
BRD-K62473229	purmorphamine	BRD-K61175124
masitinib	BRD-K68319707	BRD-A49581300
triamterene	BRD-K81408913	BRD-K41049123
DH-97	adipiodone	ceforanide
H-89	BRD-K95760042	BRD-K02665621
mevalonic-acid	picrotoxin	BRD-K19011062
prednisone	MPEP	bicalutamide
BRD-K87920375	BRD-K96551169	AGK-2
MW-A1-2	chlortalidone	CGK-733
BRD-K56621596	serotonin	IRL-2500
BRD-K15973523	quipazine	BRD-K08293924
estriol	zonisamide	BRD-K15672523
BRD-K37060179	BRD-K47071092	BRD-K33396764
BRD-K66775134	SGX-523	BRD-K70161581
BRD-K18300217	BP-554	noretynodrel
iniparib	iodophenpropit	I-212148
hydralazine	rifampicin	dexamethasone
BRD-K93859331	BRD-K24031526	hippeastrine
BRD-K18364651	TUL-XX023	BRD-K14844937
BRD-K30553817	scopolamine	BRD-K17890048
salicin	BRD-K40064462	papaverine
immethridine	BRD-K52453128	GW-9508
BRD-K83548510	BRD-K16625384	tyrphostin-51
lobelanidine	BRD-K91701366	NU-1025
fraxidin	BRD-K84571636	BRD-K18722736
BRD-K10421834	BRD-K58279162	BRD-K63423329
clomethiazole	clomipramine	BRD-K06816133
iobenguane	NAS-181	BRD-A09073503
BRD-K06589444	BG-1002	BRD-K15050703
BRD-K33164466	BRD-K49111930	UCL-2077
flunarizine	BRD-K63671514	nizatidine
BRD-K71742078	BRD-K58141791	guanaben-acetate
JFD02227	isoxicam	deguelin
BRD-K32301393	BRD-K98850601	1-methylisoquinoline
thioperamide	carbamazepine	BRD-K93541117
dpn	BRD-K33928422	RAN-02
NCH-51	BRD-K65373229	flumetasone
BRD-K61627029	cefotiam	danazol
mocimycin	BRD-K81647657	CGP-52411
GGTI-297	NPK76-II-72-1	BRD-K40274786
MY-5445	BRD-A98777808	CGP-20712
ioxaglic-acid	BRD-K96477379	BRD-A84102390
diflorasone	BRD-K43880650	BRD-K60212338
oxfendazole	SA-1459020	RS-100329
FR-139317	BRD-K59805090	TUL-XIX029
BML-286	GSK-429286A	BRD-K97440753
BRD-K16782389	BRD-K92073408	MD-040
BRD-K97633445	BRD-K15050703	proadifen
NU-1025	3-matida	BRD-K86671899
BRD-A32241587	BRD-A08027849	isonicotinamide
oleoylethanolamide	carbacyclin	penitrem-a
BRD-K03013810	BRD-K93578426	BRD-K41115759
BRD-K58628167	farnesylpyrophosphate	doxepin
acadesine	BRD-K82927587	ketanserin
hispidin	pimozide	BRD-A01960364
BRD-K36796217	ST-4070043	CL-218872
brompheniramine	BRD-A57300602	SGX-523
SB-216641	BRD-K28431278	arachidonamide
BRD-K08799950	pergolide	rosiglitazone
osthol	dexamethasone-acetate	BRD-A78236793
WZ-7043	GW-405833	SB-203580
BRD-K92232855	BRD-K23875128	hexamethyleneamiloride
BG-1030	BRD-K48950795	amcinonide
BRD-K88542532	DASB	olanzapine
BRD-K20126873	BRD-A26595446	tropisetron
BRD-A26595446	cortisone-acetate	terfenadine
SC-10	BRD-K40185230	PK-11195
BIBX-1382	salsoline	EMF-sumo1-11
IAA-94	BRD-K52914903	BRD-K61260019
L-24	sertraline	BRD-K16925374
Val-Val-Val	tianeptine	toltrazuril
BRD-K63671514	BRD-K18163752	BRD-K50388960
IM-12	levcromakalim	vanillyl-glycol
Gossypetin	retinyl	erythromycin
L-2167	nortriptyline	BRD-K50748030
phenothiazine	fenoterol	BRD-K52453128
apigenin	BRD-K93610587	dorsomorphin
BRD-K33606495	apigenin	BRD-A77577770
BRD-K61175124	BRD-K14844937	gabazine
GSK-J2	lonidamine	BRD-K69003436
BRD-K79112806	sinensetin	BRD-K31949858
anadamide	BRD-K31168993	dipropyl-5ct
carteolol	BRD-K18972207	rimcazole
BRD-K02882069	betamethasone	L-2167
BRD-K20099363	BG-1023	BRD-K88714443
BRD-K74534237	I-212148	trehalose
MD-920	spermidine	thalidomide
calpeptin	BRD-K63220166	BRD-K41824522
Z-36	diltiazem	EMF-sumo1-5
PSB-06126	BRD-K18300217	BAS-09104376
strychnine	dichlorobenzamil	BRD-K02581333
methantheline	BRD-K73707305	BRD-K56130969
BRD-K15181602	RS-67333	BRD-A04332542
BRD-K74606027	BRD-K76876037	BRD-K05442673
guggulsterone	BRD-M29370314	deltaline
tretinoin	BRD-K79947405	pirfenidone
BRD-K25070860	BRD-K00141503	fraxetin
BRD-K76150323	EHPG-piperazine	BRD-K98624380
U-46619	BRD-K71574320	necrostatin-1
Y-134	dienestrol	LY-225910
hexamethyleneamiloride	BRD-K89912164	BRD-K75458636
BRD-K15050703	BRD-K63784565	ST-056792
BRD-K92953840	hippeastrine	saclofen
BRD-K20332840	orantinib	BRD-K84677391
BRD-K95033227	oxymetazoline	BRD-A79058669
BRD-A37656721	BRD-K34387287	anabasine
racecadotril	BRD-A36066264	BRD-K97318829
BRD-K08251038	VX-222	BRD-K18436203
deracoxib	BIX-02189	BRD-K30715099
rolipram	BRD-K19011062	norgestrel
BP-554	BRD-K08713111	BRD-K87838848
rimcazole	DMAB-anabaseine	dicyclohexylurea
BRD-K65968856	oxybenzone	dipyridamole
BRD-K73888531	triamcinolone	BRD-K31290914
metergoline	BRD-K04722205	BRD-K54606188
BRD-K28761384	BRD-K02882069	BRD-K88575585
BRD-K23875128	TAK-715	BRD-K71498541
BRD-K50388960	SR-12813	BRD-K75903201
IOX2	BRD-K37184875	BRD-K61627029
EO-1428	BRD-K70711508	BRD-K63827443
fenbufen	MW-STK33-4C	L-732138
BRD-K32389477	prostaglandin-b2	BRD-K11169037
yohimbine	BRD-K76636716	BRD-K40138205
YM-09151-2	BRD-A06276885	BRD-U85918428
pivmecillinam	niclosamide	BRD-K73517272
BRD-K55260239	AZD-9291	BRD-K70980943
BRD-K81647657	BRD-K99303177	BRD-K91755384
tyrphostin-47	BG-1021	BRD-K17139610
BRD-K55591206	BRD-K95847244	BRD-K15030062
cortisone-acetate	BRD-K44494044	prednisolone
BRD-A14999564	BRD-K31542390	BRD-K63671514
triflupromazine	BRD-K55194575	JTE-013
BRD-K44410738	Gossypetin	BRD-K45627302
BRD-K25990552	geranylgeraniol	entecavir
ST-4070169	LY-165163	primidone
BRD-K18163752	dipyridamole	BRD-K15973523
CTB	EMF-sumo1-8	BRD-K61529775
BRD-A50388635	BRD-K88114920	ZD-7155
LE-300	BRD-K02409808	enobosarm
BRD-K09059649	BRD-K08630646	pinocembrin
BRD-K02117849	JNJ-38877605	lawsone
rivaroxaban	BRD-K35923252	naproxol
BRD-K40963620	timolol	BRD-U08759356
collybolide	BRD-K16752617	cyclosporin-a
iloperidone	GGTI-2133	BML-210
BRD-A39986918	lobelanidine	danazol
BRD-K85593835	BRD-K46558254	MW-STK33-22
BRD-K61894884	haloperidol	EHPG-piperazine
BRD-K59980915	BRD-A77577770	6-nitronorepinephrine
BRD-K68191033	BRD-K85236313	enalapril
BRD-K41668190	lypressin	benzonatate
VX-702	NGB-2904	taurocholic-acid
mifepristone	adapalene	alverine
KM-03472SC	SKF-83822	BRD-U32365159
KIN001-270	clobetasol	BRD-K66775134
BG-1007	BRD-K24053527	picotamide
limonin	PNU-282987	DPPE
BRD-K16604360	BG-1001	BRD-K10939925
desmethylclozapine	BRD-K13872703	BRD-K36269259
bromocriptine	BRD-K74046820	z-guggulsterone
XMD-885	spironolactone	BRD-M15189060
GW-6471	BRD-A35072120	BRD-U64289953
SD-6-035-B3	BRD-K79657514	desmethylclozapine
BRD-K24890551	calcifediol	GBR-12935
ergometrine	BRD-K50388960	BRD-K70983703
tropapride	endo-IWR-1	graveoline
ginsenoside	BRD-K94616516	roquinimex
BRD-K96167523	BRD-A70541707	PSB-11
bicuculline	BRD-K46171503	tenidap
prostaglandin-b2	BRD-K41571462	BRD-K55332332
BRD-K42419294	JTE-013	norketamine
BRD-K30563708	BRD-K49657628	ciclacillin
sulconazole	BRD-A06909528	AG-494
potassium-canrenoate	BRD-K09329774	BL-074
ISOX	BRD-K62919978	IWP-2
BRD-K18436203	BRD-K60661389	troglitazone
bis-tyrphostin	molsidomine	Y-26763
SK-383933	norcitalopram	BRD-K73427206
BRD-K85694079	oxantel	BG-1026
SPB02303	prednisone	L-25
BRD-K36162096	Y-134	BRD-K32307229
carbidopa	BRD-K00381581	IAA-94
BRD-K15524596	medrysone	BRD-K53214709
BRD-K03050720	BRD-K31380618	T-0901317
BRD-K92073408	naloxone	ryanodine
primaquine	BRD-K09191212	BRD-K74046820
BRD-M32778103	taurodeoxycholic-acid	BRD-A00150179
doramapimod	GW-6471	telenzepine
sulmazole	BRD-K56130969	BRD-K88735704
CGP-37157	TC-2559	acea
protriptyline	H-7	catechin
BRD-K62768020	RN-1	tyrphostin-47
piperacetazine	BRD-K05542495	aniracetam
BRD-A52530852	CP-93129	BRD-K55260239
esculin	BRD-A79058669	PD-123319
BRD-K78528600	BRD-A35153197	BRD-K91663486
BL-077	BRD-K19653414	BRD-K05775306
DCPIB	BRD-K79779816	naltriben
BRD-K25050358	HU-210	PSB-06126
BRD-K23644387	GW-583340	ciglitazone
BRD-K74461819	methoxypyruvic-acid	OBAA
alitretinoin	BRD-K39092862	BG-1029
BRD-K87536251	nadolol	glycocholic-acid
BRD-K10484463	BRD-K94193354	NGB-2904
BRD-K37365015	resveratrol	BRD-K49111930
BRD-K19888970	BRD-K81314178	BRD-K16535949
ZM-323881	pifithrin	molsidomine
BRD-A63667919	tyramine	alectinib
O-1918	MT-21	CI-966
BRD-K29715937	capsazepine	serotonin
DUP-697	loperamide	BRD-K78018080
JNJ-26481585	BRD-K16051505	LY-364947
RS-I-002-6	BRD-K20986251	BRD-K59980915
BRD-K04546108	meprylcaine	KIN001-260
BRD-K39981244	tolbutamide	EI-273
cyclazosin	BRD-K51608872	BRD-K99667445
Ro-16-6941	BRD-K18739469	isorotenone
tubocurarine	HDAC3-selective	T-0070907
BRD-K30715099	BRD-K41129365	BRD-K16752617
JNK-9L	mycophenolate-mofetil	hispidin
AMG-9810	SB-239063	tropapride
BRD-K16309743	doxepin	BRD-U57440914
febuxostat	desoxypeganine	BRD-K79437791
CGP-55845	RTI-55	BRD-A29119732
PK-11195	BRD-K54729176	ornidazole
caffeic-acid	BRD-K07079548	oxindole-I
BW-B70C	rhizocarpic-acid	BRD-K88741031
BRD-K63903580	BRD-K39597586	L-26
betamethasone-acetate	NAN-190	prochlorperazine
BRD-K03957451	RAN-27	SNC-80
L-745870	BRD-K00409771	NO-ASA
BRD-K90734091	ricinine	metaxalone
GP-1a	SB-221284	tolcapone
BRD-K03122949	BRD-K79102010	dantrolene
BRD-K80666761	BRD-K23794511	bupropion
BRD-K64864583	BRD-K54335715	BRD-K98991361
quercetagetin	methyltyramine	BRD-K83631404
BRD-K02952507	SA-1456751	mead-ethanolamide
epidepride	BRD-K43253317	GW-7647
PD-149163	BRD-A84389633	BRD-K68336408
BRD-K48823327	butoconazole	BRD-K39647256
SDZ-205-557	BRD-K88569143	BRD-K10906552
U-99194	cyclosporin-a	flunarizine
fluphenazine	SB-218078	BRD-K28138218
isoxicam	VX-745	sulconazole
BRD-K33591392	allantoxanamide	BD-1008
eugenitol	m-3M3FBS	TC-H-106
doxylamine	TUL-XVIII076	BRD-K18074178
saclofen	remoxipride	BRD-K86940927
diltiazem	BRD-K49612115	saquinavir
PNU-282987	BRD-K19181733	felbamate
BRD-K41049123	dabrafenib	OSI-930
resorcinol	BRD-K97440753	CCMQ
BRD-K20986251	irbesartan	BRD-K38622866
O-3M3FBS	LY-16350	BRD-K54729176
CGP-52411	BRD-K96041907	BP-554
pyrimethamine	BRD-K48527688	BRD-K71151012
PP-3	BRD-A13367427	dopamine
hemado	BRD-K63587518	AM-92016
MRS-1334	felodipine	BRD-K36767861
MDL-72832	BRD-K20352452	BG-1032
tenoxicam	BRD-K76293260	NBQX
2-AG	salicin	BRD-K58808184
tolcapone	BRD-K98991361	BRD-K27803479
BRD-K18573821	CG-930	BRD-K71339761
BRD-A48349196	JNJ-26481585	CGS-20625
amiodarone	KF-38789	BRD-K69040870
BRD-K00551481	BRD-K05442673	MDM2-inhibitor
SCH-442416	BRD-K37340241	ketoprofen
STO-609	BRD-K39187410	BRD-K24426149
BRD-K02665621	LE-300	BRD-U31801276
azacyclonol	PF-04217903	BRD-K06817181
noretynodrel	MRS-1334	nimesulide
procaterol	devazepide	benperidol
heraclenol	bisacodyl	methyllycaconitine
raltegravir	SR-142948	JNJ-38877605
BRD-A42610307	BRD-K92038420	clomipramine
ST-056792	AZD-7762	KB-R7943
BRD-K06817181	BRD-K85593835	diltiazem
SRT-3657	BRD-K04877770	BG-1030
DNQX	BRD-K61529775	nTZDpa
clonazepam	CTB	BRD-K98036459
BRD-K41924482	BRD-K53808186	androstanol
NSC-3852	flunarizine	SDZ-21009
BRD-K68190084	IQ1	U-74389F
L-8	BRD-K27411973	hydrastine
ungerine	BRD-K21913257	BRD-K13559922
OBAA	fenobam	mirtazapine
BRD-K44586044	mead-ethanolamide	BRD-K74461819
alectinib	BRD-A01960364	BRD-K75128590
BRD-A35072120	BRD-K74316684	vanoxerine
BRD-K06800040	SA-1447005	MK-801
Ro-15-4513	SIB-1553A	tacrolimus
T-0901317	BRD-K62748479	BRD-K93899689
phenazopyridine	BRD-K10906552	BRD-K19198293
SA-1921456	BRD-K56621596	tamoxifen
xanthohumol	ebelactone-b	LY-456236
BRD-K08443710	biotin	lurasidone
SA-1925996	thiethylperazine	BRD-K06188347
BRD-K44890999	DMBI	RGFP-966
RS-45041-190	SC-68376	BRD-A18705706
BRD-K70918484	BRD-A69454249	BRD-K60636255
BRD-K74931283	BRD-K83836748	BRD-K01800709
BRD-K98945308	OM-137	BRD-K55155550
bifemelane	PMSF	isosalsoline
BRD-K54051742	BRD-K49669601	BRD-K06765193
trazodone	BRD-K63549648	CP-94253
BRD-K71427192	BRD-K36232729	tyrphostin-B44
BG-1032	BRD-K36591038	BRD-A95937159
FIT	ST-4070169	BRD-K12683703
TYRPHOSTIN-46	BP-897	tebuthiuron
BRD-K70074151	BRD-K81218586	GW-4064
BRD-K02409808	BRD-K39687892	BG-1020
BRD-K31112909	BRD-K93215584	GW-441756
JW-55	BRD-K35188965	BRD-K63813530
BRD-K09329774	BRD-A75769921	BRD-K63784565
BRD-K95487462	MMPX	BRD-K48598367
BRD-K07907451	tubaic-acid	BRD-K15164005
noretynodrel	BG-1029	L-689560
SCH-58261	noscapine	SB-222200
AS-604850	BRD-K14316227	BRD-K88899793
BRD-K41889859	BRD-K64024097	BRD-K31754360
BRD-K07381195	BRD-K15030062	BRD-K82326223
luzindole	deoxyandirobin	BRD-K69894866
nifurtimox	betahistine	BRD-K99874282
BRD-K95253417	BL-050	danazol
BRD-K74446951	tyrphostin-1	GR-79236
BRD-U01690642	BRD-K25379780	BRD-K67808578
BRD-K25828886	BRD-K11169037	nortriptyline
hyoscyamine	EMF-sumo1-2	eicosatetraynoic-acid
BRD-K94616516	BRD-K09887211	DNQX
erythrosine	SB-205607	SB-221284
BRD-A13367427	BRD-K71427192	loperamide
farnesylthiotriazole	BRD-K59341874	desmethylclomipramine
BRD-K54652275	BRD-K96396151	BRD-K10211010
BRD-K69760878	BRD-K25828886	BRD-K66866270
UGISS-451	BRD-K09977233	BRD-A39121618
BL-074	fluspirilene	varenicline
DY-44	BRD-K92232855	thiothixene
BRD-K74043769	carnosol	clorgiline
BRD-A57300602	cabergoline	KM-00927
azaperone	BRD-K11570501	BRD-A17081056
biochanin-a	triamterene	cyclosporin-a
taurodeoxycholic-acid	foliosidine	BRD-K34533029
BRD-K97591839	BRD-A36165599	GW-441756
BRD-K42543764	z-guggulsterone	rilmenidine
dichlorobenzamil	BRD-K80553643	BRD-K40225343
TTNPB	BRD-K56622826	RS-45041-190
AZD-7762	SB-200646	pyrimethamine
BRD-K58901278	teicoplanin	benzylpenicillin
nilutamide	BRD-K32307229	SDZ-205-557
BRD-K22129929	oxybuprocaine	BRD-K99718824
BRD-K86618560	n-bromoacetyltryptamine	DR-2313
BRD-K84421793	BRD-K74773935	BRD-K40471863
BRD-K27332342	tretinoin	flunisolide
BRD-K80439608	XMD-1499	LY-16350
GR-159897	hydroxychloroquine	BRD-K76876037
BRD-K33445737	BRD-K97114030	flecainide
BRD-K09526594	promazine	naloxone
L-26	BRD-K82971429	butoconazole
butabindide	acadesine	ciprofibrate
EMF-BCA1-57	pramipexole	trifluoperazine
zolmitriptan	p-aminophenethylspiperone	BRD-K19181733
foliosidine	androstenol	JLK-6
BRD-K71151012	BRD-K97951054	MY-5445
Y-27632	ST-019366	resveratrol
paxilline	QL-XI-92	BRD-K96752129
BRD-K00859238	BRD-K82326223	saracatinib
beclomethasone-dipropionate	GR-46611	BRD-K18814836
n-bromoacetyltryptamine	tolmetin	MRS-1220
dicyclohexylurea	BRD-K44261129	fenbufen
ARP-101	alendronic-acid	BRD-K00390580
cholic-acid	BRD-K85205404	H-8
clorgiline	flecainide	dihydrocapsaicin
serotonin	BRD-K17139610	BRD-K50514981
BRD-K35638681	BRD-K48823327	IQ1
SB-218795	BRD-K88899793	BRD-K60932973
5-methylhydantoin	prothionamide	ST-4075437
alfuzosin	BRD-K90610876	BRD-K08307026
propoxycaine	fasudil	cholic-acid
BRD-K79532217	BRD-K33591392	erythromycin-ethylsuccinate
BRD-K60932973	little-len	BRD-K11841836
aminomethyltransferase	BRD-U85918428	piretanide
vesamicol	BRD-K72166146	NPK76-II-72-1
BRD-K59939374	lactotensin	alendronic-acid
BRD-K98850601	BRD-K74606027	BRD-K22080587
BRD-K42454450	BRD-K87166736	brimonidine
BRD-K48673964	SPB02303	SB-525334
BRD-K54405293	BRD-K71339761	cyclosporin-a
BRD-K65258912	BRD-K78596368	BRD-K09459434
albendazole	BRD-K49807497	WAY-213613
BRD-K77793090	pipamperone	BRD-K30381304
BRD-K63175663	BRD-K30066603	SQ-22536
DPPE	nacl	CAY-10578
BRD-K23564937	anabasine	salmeterol
cardamonin	BRD-K96922741	fluvoxamine
BRD-A61866602	BRD-K20490522	BAY-K8644
XMD-1150	mometasone	ST-019365
BRD-A36884011	RS-67506	BRD-A32214171
BRD-K31168993	RAN-29	BRD-K91614993
BG-1021	BRD-K37650321	BRD-K57073585
MDL-29951	BRD-K50748030	BRD-K10484463
ketoprofen	BRD-K96834847	BRD-K61102260
BRD-K25427024	guanfacine	methoxypyruvic-acid
CTPB	BRD-K93763482	BRD-K53327986
BRD-K74430258	BRD-K84024786	BRD-K75181824
BRD-K37762845	BRD-K39504007	BRD-K31931379
kep	BRD-K12482929	BRD-A39747742
BRD-K50659736	HG-14-10-04	BRD-K18972207
F-1566-0341	PSB-069	pioglitazone
isobutyric-acid	GW-7647	BRD-K78701355
APEC	BRD-K33586157	clozapine
BRD-K40185230	BG-1005	BRD-K62169556
BRD-A26030894	SA-1921085	DY-44
duloxetine	BRD-K38024133	BRD-K72783841
aniracetam	auraptene	BRD-K77644833
BRD-K19677752	veratridine	BRD-K24890551
BRD-K42197878	BRD-K19198293	BRD-K23319301
BRD-K86522396	BRD-A49680073	BRD-K80779790
BRD-K27865298	methocarbamol	fluconazole
cabergoline	JMV-431	BRD-K65342895
BRD-K43581698	AM-92016	forskolin
linoleamide	GDC-0879	PHTPP
asiatic-acid	LY-320135	diethylcarbamazine
BRD-K23986500	phenacetin	BRD-K90424352
iodophenpropit	brinzolamide	BRD-A48349196
ebelactone-b	BRD-K19499941	clobenpropit
A-769662	BRD-K89784888	practolol
pirinixic-acid	AG-494	bisacodyl
phenacetin	BRD-K71151012	Ro-60-0175
zopiclone	carteolol	BRD-K18641148
IB-MECA	met-enkephalinrgl	azaperone
BRD-A39747742	BRD-K89814851	SA-425500
BRD-K93116089	BRD-A35825362	resveratrol
BRD-K39172790	BRD-K42543764	BW-723C86
BRD-K26257340	BRD-A69563582	BRD-K07223205
GW-9662	tenoxicam	PCO-400
BRD-K65085267	BRD-A51929314	capsazepine
BRD-K52678950	D-64406	BRD-K74951051
erythromycin	sulconazole	naringeninic-acid
glimepiride	BRD-K25427024	formestane
BRD-K33211335	BRD-K42197878	AZD-9291
ST-001903	T-0901317	BRD-K91946056
lenalidomide	KB188-III-56	BRD-A65730376
BML-190	BRD-A57107094	BRD-K09191212
BRD-K28934562	BRD-K87340398	BRD-K90143908
BRD-K64058329	zopiclone	adapalene
BRD-K12916986	BG-1022	BRD-K74043769
BRD-K06209536	KM-00927	GBR-13069
ST-4034902	BRD-A14795281	JNK-IN-5A
BRD-K18814836	IOX2	siguazodan
SKF-89976A	ropinirole	BRD-K33606495
BRD-K55149044	BRD-K90697054	BRD-A14999564
AZ-10417808	nitrendipine	m-3M3FBS
prednicarbate	LM-1685	BRD-A72575012
BRD-K06816133	BRD-K18747403	SYK-inhibitor
BRD-K65050353	tretinoin	SA-1921456
BRD-K31290914	CGS-21680	ST-003833
BRL-37344	carbenoxolone	ebelactone-b
STK-661558	epidepride	dibenzepin
KU-55933	BRD-K79532217	BRD-K72541103
norgestimate	ritanserin	tyrphostin-A9
alpha-methylserotonin	BRD-K71860425	alclometasone
BRD-A16581344	BRD-K42823101	KW-2449
anacardic-acid	BRD-K89961851	dydrogesterone
BRD-K17693482	BRD-K23872111	SKF-86002
FR-180204	FR-122047	WAY-170523
BRD-K83068825	salsolinol	BRD-K02409808
BRD-K93215584	troglitazone	JNJ-16259685
MT-21	BRD-A01593789	BRD-K56392985
CGS-21680	fraxidin	BRD-K31344914
MD-040	BRD-K61175124	doramapimod
WAY-170523	BRD-A66165463	BRD-K62283710
LY-165163	carbenoxolone	BRD-K54636101
norgestrel	atorvastatin	BRD-K08443710
BRD-K36984542	BRD-A79314293	BRD-K33926001
clofibric-acid	GW-9508	TMI-15
dopamine	STF-62247	AS-604850
oxyphenbutazone	BRD-K27803479	2-aminotetralin
tramadol	BRD-K23628492	bromhexine
ozagrel	BRD-K57926513	BRD-K42197878
GBR-13069	BRD-K31295191	BRD-A10330754
BRD-K46047563	AS-605240	BRD-K93215584
BRD-K60661389	BRD-K67506692	CG-930
BRD-K46707636	BRD-K95047050	ibudilast
cabergoline	BRD-K01981286	BRD-A61866602
BRD-K38690464	CGP-52411	noretynodrel
BRD-U04166717	ST-001903	BRD-A68802837
zatebradine	BRD-K39799535	BRD-K00540336
BRD-A04172077	phentolamine	RAN-30
BRD-K18739469	norgestrel	U-99194
nafcillin	BRD-A37656721	BRD-K96527333
JNJ-16259685	BRD-K32885145	BRD-U74615290
SB-408124	BRD-K62283710	flucloxacillin
PEN-20	valyltryptophan	forskolin
naftidrofuryl	L-2167	racecadotril
clonidine	BRD-K06817181	BRD-K59253994
eicosatetraynoic-acid	flumetasone	BRD-K55077180
BRD-K41931739	AZ-20	BRD-K24304282
gallic-acid	BRD-K69894866	JWH-015
pravastatin	KU-14R	BRD-K44261129
ST-4042556	BRD-K71498541	KIN001-269
BRD-K64885524	BRD-K32598858	aliskiren
BRD-K97972722	BRD-K41652832	BRD-K51608872
BRD-K75516118	BRD-K20197338	BRD-K16934333
L-732138	RAN-02	dinoprostone
labetalol	androstanol	BRD-K36928794
BRD-K74436011	BG-1012	BRD-K74085580
CP-93129	BRD-K81527737	MW-STK33-4C
tripelennamine	naftifine	dehydrocholate
BRD-K32307229	BRD-A70879086	phenformin
GYKI-52466	BRD-K05593511	BCL2-inhibitor
AST-1306	T-98475	ST-4028268
BRD-K73707305	RWJ-21757	flumetasone
pizotifen	GBR-12935	ethisterone
BRD-K50748030	BRD-K69516039	evoxine
KIN001-242	SDZ-205-557	BRD-K79102010
hesperidin	BRD-K22080587	BRD-K30194621
mirtazapine	benzylpenicillin	icariin
BRD-K90281509	metolazone	BRD-K50131741
carbacyclin	ST-056792	BRD-A35084978
LM-1685	JFD02227	BRD-K55996963
SB-218078	labetalol	BRD-K91063002
BRD-U29336476	cortisone	penitrem-a
JTE-013	BRD-K83068825	scopolamine
glutamyldopamine	BRD-K80058284	scopolamine
SU-1498	BRD-K11088254	BG-1017
BRD-A66861218	vitexin	BRD-K57166447
diethylcarbamazine	BRD-K07244661	LY-278584
cyclopiazonic-acid	BRD-K92656786	p-aminophenethylspiperone
devazepide	BRD-K61102260	BRD-A36707673
deoxyrhapontin	BRD-K67258146	naftifine
BRD-K75035820	BRD-K82837433	L-745870
methyllidocaine	forskolin	ketorolac
BRD-K97330509	naloxone	RS-67333
sildenafil	BML-286	BRD-A31180007
TGX-221	BRD-K27332342	nemonapride
BRD-K49111930	CFM-1571	amodiaquine
pyrrolidine-dithiocarbamate	ZD-2079	BRD-K20986251
trapidil	BRD-K28293491	CO-102862
pirenperone	BRD-K41880142	BRD-K90849765
diflunisal	BRD-K90143908	zibotentan
vincamine	BRD-K37088230	NAN-190
xaliproden	guggulsterone	acamprosate
BRD-K82462389	alitretinoin	picrotoxin
rofecoxib	SA-1457472	sulindac
BRD-K68202742	SC-10	palmitoylethanolamide
finasteride	BRD-K16309743	BRD-K71860425
allantoxanamide	dydrogesterone	BRD-K69791739
tyrphostin-B44	cimetidine	lidoflazine
BRD-K77831863	meclocycline	BRD-K20126873
zacopride	BRD-K05778745	met-enkephalinrgl
BRD-K59946561	BRD-K71670746	zaldaride
BRD-A13914662	BRD-A95944315	meprylcaine
BRD-K78559095	wiskostatin	BRD-K07888196
enrofloxacin	tetradecylthioacetic-acid	estradiol
BRD-K57166447	SB-222200	oxybuprocaine
octopamine	BRD-K54472228	naphazoline
BRD-K42541148	BRD-K09459434	fenoldopam
SA-424763	GR-206	UGISS-451
BRD-K65426421	SB-408124	BRD-K19499941
phenolphthalein	BRD-K83691318	EMF-sumo1-7
EBPC	BRD-K78018080	GR-159897
GW-441756	methysergide	orphenadrine
L-689560	nizatidine	XE-991
lidocaine	BRD-K98624380	zoxazolamine
triamcinolone	BRD-K50131741	BRD-K07061353
BRD-K37879871	BRD-K02117849	PSB-069
BMS-191011	SR-95639A	BRD-K43357772
BRD-K70900504	mirtazapine	carbacyclin
KN-93	bis-tyrphostin	BRD-K33392208
BRD-K61217870	mifepristone	BRD-K09640010
BRD-K51490254	BRD-K76236182	betamethasone
VU-0155056	BRD-K75128590	acarbose
BRD-K41871066	BRD-A09073503	mocimycin
metoclopramide	BRD-K72267874	riboflavin
dexamethasone-acetate	U-69	GNF-2
DMP-543	BRD-K11359987	BRD-K61894884
CHIR-99021	BRD-K73517272	BRD-K37669227
NPK76-II-72-1	BRD-K09824708	EO-1428
BRD-A49680073	BRD-K17554130	icosapent
lypressin	STK-064652	CHIR-99021
etodolac	BRD-K75514176	BRD-K12124649
isradipine	EMF-sumo1-10	BRD-K69500068
pentylenetetrazol	BRD-K85650383	BRD-M68558198
BRD-K15107389	BRD-K73238422	forskolin
eicosatrienoic-acid	BRD-K72615639	ritanserin
isoflupredone-acetate	CCT036477	carbenoxolone
SR-142948	BW-723C86	BRD-K39151515
deltaline	BRD-K26484692	diltiazem
KIN001-127	BRD-K23589333	MDL-72832
carbenoxolone	clomifene	RAF-265
RS-67333	prostaglandin	BRD-K28308851
BRD-K95041551	BRD-K69760878	BRD-K37340241
BRD-K26626929	BRD-K01192156	APEC
BRD-A49906757	TER-14687	BRD-K73008154
BRD-K84803513	kynuramine	pergolide
BRD-K54294645	penitrem-a	BRD-A88029023
tetrabenazine	JNK-IN-5A	rottlerin
BRD-K61753121	BRD-K07516181	BRD-A06276885
BRD-K91745259	BRD-K06209536	BRD-K62748479
nikkomycin	BRD-K60636255	AG-370
serdemetan	BRD-K20310932	BRD-K74534237
BRD-K13629382	butylparaben	MC1568
BRD-K11977286	rvd-hemopressin	BRD-K33445737
embelin	BRD-K40167599	BRD-K20827972
BRD-K91844626	SA-1459291	SA-1457945
BRD-K81527737	CAY-10415	biperiden
AG-370	BRD-K77014406	BRD-K54472228
BRD-K48204702	BMY-14802	BRD-K89595132
ryanodine	BRD-K97808269	maackiain
BRD-A65730376	EMF-sumo1-12	BRD-A48881734
nizatidine	BRD-K49687221	BRD-K80062189
BRD-K11088254	BRD-M32778103	L-733060
tranylcypromine	JNK-9L	T-98475
skimmianine	KIN001-266	BRD-A39986918
BRD-K44261129	ST-4029655	BRD-K20032655
IRL-2500	rhamnetin	adipiodone
SYK-inhibitor	BRD-K25164076	altanserin
DR-2313	BRD-K01477275	BRD-K09635134
BRD-K71726959	L-732138	metoprolol
kaempferol	ITSA-1	RU-24969
BRD-K28293491	BRD-K51633576	BRD-A70541707
BRD-K01192156	fluticasone	BRD-K71427192
949	BG-1017	budesonide
BRD-K04025047	sphingosine	BRD-A75471153
BRD-K02581333	BRD-K73876582	BRD-K22261046
BRD-A17718497	BRD-K33164466	brucine
BRD-K41303952	siguazodan	BG-1024
BRD-K98437249	BRD-K74085580	deoxycorticosterone-acetate
BRD-K55332332	BRD-A95074085	SB-334867
BRD-K84252391	BRD-K50311478	nizatidine
EMF-sumo1-4	clomifene	gliquidone
BRD-K85236313	C2-dihydroceramide	WZ-3146
BRD-K31344914	vardenafil	BRD-A98777808
BRD-K64985742	probenecid	DMP-543
GDC-0879	glucosamine	BRD-K95047050
hydroquinidine	YM-976	dephostatin
BRD-K98710661	C-1	donepezil
sappanone-a	BRD-K75264577	BRD-K24698610
BRD-K17415526	fluconazole	BRD-K68504618
L-690330	BRD-K30229575	NS-1619
SB-366791	BRD-K55332332	BRD-K56994829
W-7	procainamide	BRD-A36059655
hexylcaine	enrofloxacin	Ro-04-5595
BRD-K18722736	BRD-A52647795	zacopride
BRD-K93578426	RG-14620	clobetasol
BRD-K00859168	BRD-K14395638	BRD-A93015352
nadolol	BRD-K74931283	BRD-K88542532
clopidogrel	austricine	BRD-K96403486
tyramine	oxibendazole	bis-tyrphostin
sphingosine	ginsenoside	proguanil
syrosingopine	BRD-K41652870	roflumilast
spermidine	reboxetine	DMAB-anabaseine
ST-003833	BRD-K14475668	NSC-693868
BRD-K63549648	BRD-K84252391	Ro-16-6941
L-744832	SR-48692	BRD-K43568193
BRD-K06765193	Ro-15-4513	BRD-K41700431
BRD-K11778372	BRD-A49581300	isamoltane
BRD-K11841836	ABC-294640	estropipate
maackiain	angiogenesis-inhibitor	PPT
salmeterol	BRD-K70918484	BRD-K59946561
zonisamide	phentermine	clonidine
BRD-M16214895	RS-45041-190	JW-55
BRD-A52647795	BRD-K39096267	BRD-K46171503
BRD-K24656059	GR-113808	MDL-29951
etamivan	YM-90709	asiatic-acid
telmisartan	phenformin	mifepristone
physostigmine	tiabendazole	acitretin
BRD-K14328427	BRD-K96704748	BRD-K31851742
cilomilast	etamivan	BRD-K67258146
FPL-64176	BRD-K68191033	lopinavir
deoxyandirobin	BRD-K13195996	BRD-K96704748
ST-019386	BRD-K44787412	GSK-J2
BRD-K26373640	L-803087	BRD-K35307346
BRD-K86671899	orphenadrine	dosulepin
kavain	BRD-K55630727	BRD-K83161876
BRD-K50360938	isradipine	OBAA
NS-1619	BRD-K79793338	apigenin
isonicotinohydroxamic-acid	BRD-K06765193	GAV-5-28
estradiol-cypionate	BRD-K49889622	ST-001903
BRD-K75903201	BG-1027	BRD-K96157570
UCL-2077	ivachtin	BRD-K47503321
flecainide	cabergoline	BRD-K94193354
BRD-K69516039	BRD-A31180007	BRD-K78787248
vardenafil	XMD-885	alitretinoin
androstenedione	BRD-K38455110	HDAC3-selective
BRD-K65148580	BRD-K14328427	BRD-U65466710
BRD-K43842808	BRD-K25884242	prednisolone-hemisuccinate
MW-A1-18	BRD-A93015352	BRD-K23986500
BRD-K33943862	BRD-K44890999	BRD-K60637442
leflunomide	BRD-K54405293	auraptene
SA-424828	gemfibrozil	nadolol
chloroquine	glutamyldopamine	fananserin
YC-1	BRD-K18396390	cilnidipine
TMI-15	ALW-II-38-3	pirinixic-acid
BRD-K80400482	BRD-K74043769	fenoterol
SC-9	BRD-K62768020	CP-55940
oxybuprocaine	BRD-K06816133	Y-134
BG-1019	ungerine	clomifene
C-1	BRD-K17415526	L-741626
voriconazole	BRD-K88714443	SIB-1757
NAN-190	BRD-A32214171	CS-110266
BCL2-inhibitor	talampicillin	milrinone
BRD-K39647256	nimesulide	beta-CCP
trehalose	BRD-K65050353	BRD-A26595446
GGTI-298	SA-424763	ZD-2079
BRD-K23958338	BRD-K71387353	ST-4034902
candesartan-cilextil	BRD-K84803513	BRD-K24053527
BRD-K57926513	BRD-K30837577	BRD-K04025047
BRD-K43540029	aripiprazole	U-18666A
valeric-acid	BRD-K41049123	BW-B70C
BRD-K92489476	aminoglutethimide	BRD-K34404012
BRD-K99718824	E-4031	BRD-A41997916
BRD-K23841751	cyanopindolol	BRD-K09991945
proxymetacaine	enalapril	BRD-K63954456
irsogladine	estriol	BRD-K19390271
BRD-K42702351	tyrphostin-B44	BRD-K89824424
riluzole	sodium-propionate	timolol
AM-404	BRD-A43188678	CGP-53353
BL-050	dehydrocholate	topiramate
tacrolimus	compound-e	LY-288513
BRD-A41986761	BRD-K13060097	BRD-K80346834
cyclosporin-a	ketotifen	bietaserpine
BRD-K62748479	flucloxacillin	PNU-96415E
domperidone	PHTPP	BRD-K25979535
BRD-K30066603	BRD-K64062072	daminozide
GW-4064	irsogladine	BMS-191011
promazine	BRD-K48296029	BRD-K41862560
BRD-K75813018	BRD-K59633395	gemfibrozil
BRD-A42187224	amthamine	talampicillin
VX-222	danazol	BRD-K20332840
QS-11	LE-135	BRD-K25884242
BRD-K69548259	BRD-K84651951	kaempferol
BRD-K10087454	ethisterone	PF-04217903
BRD-K61529775	alaproclate	ephedrine
denbufylline	beclomethasone-dipropionate	BRD-K24307074
BRD-K36232729	6-nitrodopamine	naringenin
pifithrin	norgestimate	epicatechin
fluticasone-propionate	BRD-K46232974	BRD-K69548259
BRD-A68721828	L-655240	ritodrine
tremorine	BRD-A26347577	tremorine
SA-1939936	BRD-K84677391	QS-11
BRD-K47771675	dicycloverine	BRD-K72267874
pyrogallol	PD-123319	SR-144528
BRD-K68336408	candesartan-cilextil	raltegravir
BRD-K86786416	BRD-K28138218	BRD-K03608458
BRD-K83161876	BRD-K91946056	BG-1008
BRD-M29370314	DMeOB	midodrine
BRD-K18542345	BRD-K87125912	BRD-K01608965
coumestrol	methyllycaconitine	biochanin-a
cefixime	hispidin	cabergoline
BRD-K67258146	nilutamide	GW-583340
benzohydroxamic-acid	BRD-K51490254	hyperforin
cuneatin	MW-A1-18	GYKI-52466
RS-16566	BRD-K87920375	JS-K
BRD-K15277331	dicyclohexylurea	BRD-K84528570
BRD-K81314178	BRL-37344	etifenin
BRD-A68802837	BRD-K54294645	purpurogallin
mycophenolate-mofetil	ergocornine	BRD-K41757249
fluspirilene	BRD-K41878610	BRD-K03050720
BRD-K31553917	BRD-K28083085	BRD-K36614862
BRD-K63116520	EX-527	BRD-K65148580
BRD-K07223205	ZK-93423	BRD-K79532217
BRD-A39415247	STO-609	BRD-K41129365
BRD-K05978741	diflunisal	BRD-K95992530
piperidolate	nitrocaramiphen	reboxetine
BD-1047	rofecoxib	atorvastatin
BRD-K73427206	methoprene-acid	BRD-K82971429
H-8	fluprostenol	BRD-K27622376
BRD-K05677905	BRD-K31175437	GW-4064
BRD-K79793338	BRD-K90281509	BAS-00535043
BRD-A06131576	ML-3163	HG-9-91-01
GW-0742	BRD-K95767742	little-len
BRD-K01981286	BRD-K31949858	BRD-K34160774
BRD-K97103850	BRD-K75845944	protriptyline
pantoprazole	Ro-04-5595	BRD-K46047563
oxindole-I	BRD-K31344914	SA-424828
amoxapine	BRD-K26367064	serdemetan
BRD-K89912164	mofezolac	pramipexole
BRD-A12643502	BRD-K29715937	BRD-K74773935
AGK-2	BRD-K23050218	talniflumate
BRD-K18747403	BRD-K61192129	BRD-K99636700
alprostadil	ALW-II-49-7	BRD-K81527737
bumetanide	BRD-K72015216	isoreserpine
BRD-K19011062	zoxazolamine	isoxsuprine
BRD-A36066264	BRD-K24304282	LY-2183240
nitrendipine	methysergide	EMF-sumo1-3
BRD-A95513702	BRD-K57638192	GW-0742
RAN-30	ergometrine	BRD-K01192156
BRD-K10939925	NVP-BHG712	TAK-715
garcinol	ZM-241385	BRD-K25375605
BRD-K16346331	buphenine	BRD-K76150323
BRD-K96834847	BRD-K24890551	PD-102807
ropinirole	BRD-K70983703	vanillic-acid
IBC-293	BRD-K44410738	brinzolamide
BRD-K49669601	nilotinib	BRD-K06024458
propofol	BRD-K90849765	loxapine
KW-06	BRD-K55155550	terconazole
SA-1456751	BRD-K37160541	BRD-K59939374
BRD-K76941385	roquinimex	SC-560
troglitazone	BRD-K16541732	BRD-K76293260
BRD-K62169556	BRD-K68097207	carbinoxamine
BRD-A39121618	BRD-K41115759	KIN-001-220
tropisetron	ST-4049616	BRD-K72505034
BRD-K62283710	BRD-K80400482	BRD-K17693482
BRD-K36462169	trapidil	totaralolal
danazol	BRD-K45437867	O-2050
alendronic-acid	EHNA	BRD-K73700643
NBQX	oxfendazole	BRD-K58698715
fluvastatin	GS-39783	BRD-K32644160
BRD-A26347577	O-1918	pregnenolone
BRD-K69075782	L-694247	TER-14687
BRD-A40163033	BRD-K15524596	STK-064652
purpurogallin	pirenperone	FIT
daminozide	BRD-A32582647	SCH-442416
GW-501516	BRD-K63423329	GW-6471
BRD-K85194284	BRD-K05775306	BRD-K73707305
meloxicam	BRD-K85266146	RTI-55
nitrocaramiphen	CP-94253	naftidrofuryl
BRD-K65342895	BRD-U74615290	BRD-K13794505
UNC-669	zaldaride	progesterone
aminogenistein	meclizine	mestranol
BRD-K37184875	BRD-K41557448	NU-7441
GR-113808	ST-003833	L-8
D-4476	BRD-A00150179	KM-01366
lovastatin	IDAM	DASB
brucine	BRD-K81609421	BRD-K85266146
BRD-K09069264	zolantidine	BRD-A83402799
rifampicin	BRD-A90543464	BIBX-1382
BRD-K24307074	cerulenin	BRD-K18739469
hydrocortisone	BRD-K68326515	phenolphthalein
BRD-K36333904	tebuthiuron	terreic-acid
pen	SC-560	herniarin
brivanib	WH-4023	BRD-K65657366
BRL-50481	hydroxytyrosol	anadamide
BRD-A35153197	tyrphostin	BRD-K30066603
BRD-K43256821	safinamide	BRD-K33943862
ceforanide	ST-022313	BRD-K56450018
BRD-A30455275	nobiletin	tranylcypromine
BRD-K76108747	BRD-K51683034	BRD-A04172077
REV-5901	YM-09151-2	BRD-K44893543
nalbuphine	BRD-K63813530	prostaglandin
BRD-K16535949	NSC-693868	GR-89696
BOX-5	BRD-K97591839	BRD-K73276569
LY-2183240	YM-298198	BRD-K60796852
BRD-K00540336	linoleamide	saracatinib
BRD-A35084978	BRD-K65148580	BRD-K04722205
vinpocetine	BRD-K41824522	gallic-acid
BRD-K76938712	levomepromazine	BRD-K70875408
BG-1002	SKF-89976A	BRD-K26626929
BRD-K23922020	BRD-K92543914	CAY-10470
BRD-K89997465	BRD-K65411918	BRD-K02223034
BRD-K14095788	BRD-K83161876	W-13
BRD-K15672523	BRD-K09526594	rimexolone
L-741626	EMF-BCA1-57	BRD-K01877724
BRD-K14395638	SB-205384	diarylsulfonesulfonamide
SA-1938740	5-methylhydantoin	hemado
KIN001-266	BRD-A42994615	VE-821
BRD-K41700431	graveoline	BRD-K41170226
tranylcypromine	BRD-K09957764	Ro-10-5824
BRD-U58174235	BRD-K02665621	moexipril
BRD-K39687892	BRD-A60386802	BRD-A06909528
BRD-A84389633	BRD-K65968856	glimepiride
dephostatin	BRD-K75813018	BG-1003
BRD-K35923252	pirfenidone	LE-300
BRD-K80779790	benzonatate	BRD-K74318028
BRD-A88029023	BMY-7378	BRD-K78596368
I-212148	meptazinol	fluticasone
BRD-K59253994	BRD-K72451865	BRD-K20352452
BRD-A98777808	thiorphan	BRD-A57300602
E-4031	betaxolol	BRD-A13367427
BRD-K82066106	BRD-K18722736	BRD-K45845523
BRD-K92543914	H-89	calcifediol
BRD-K09977233	BRD-A75471153	SA-84902
nomegestrol-acetate	OSI-930	BRD-K14095788
BRD-K16769902	BRD-A17718497	WAY-262611
BRD-K52453128	BRD-K67808578	BRD-K76636716
BRD-K55996963	BRD-K92489476	PRE-084
genistein	BRD-K44732214	nitrendipine
BRD-K49417484	BRD-K92953840	SA-1447005
BRD-K69500068	BRD-K41170226	anandamide
modafinil	IM-12	BRD-K74931283
BRD-K52831896	BRD-K45230579	esculin
BRD-K39504007	BRD-K67514995	betamethasone
BRD-M28563253	BRD-K86786416	BRD-K25427024
BRD-K16541732	desipramine	mebeverine
dinorcitalopram-oxalate	ginkgetin	cefixime
BG-1001	TCPOBOP	linoleamide
acarbose	somatostatin	BRD-K38012662
BRD-K03608458	BRD-K80779790	naltrexone
BRD-K90424352	ticlopidine	6-hydroxytropinone
BW-723C86	MRS-1754	ioxaglic-acid
PP-2	IAA-94	BRD-K42743267
SR-48692	BRD-K28636199	IOX2
BRD-K63383460	nomegestrol-acetate	KIN001-055
BRD-A73847809	BRD-K79382620	flupirtine
BRD-K86631041	ST-4029010	AS-605240
BRD-K56392985	BRD-K98471960	BRD-A40163033
dipyridamole	L-692585	BAS-02859604
BRD-K77629773	deltaline	acadesine
ST-022313	BRD-K23958338	BRD-M91737268
phenylbutyrate	CP-466722	BRD-K49889622
BRD-K08293924	SANT-1	BRD-A51929314
BRD-K80058284	BML-284	omeprazole
BRD-K45330754	clorgiline	BRD-K75035820
KU-60019	PK-11195	BRD-K50277523
BRD-K00824317	BRD-K18573821	CC-401
BRD-A32582647	SA-424828	medrysone
guanfacine	BRD-K38024502	quinisocaine
BRD-U08759356	amoxapine	BRD-A06131576
OSI-930	L-25	ST-012030
BRD-A04553218	penitrem-a	KU-14R
mevastatin	ranitidine	BRD-K42823101
QL-XI-92	CP-55940	BRD-K05778745
HA-1004	BRD-K96043519	EX-527
PATI-1-2-3	BRD-K19624190	BRD-K63455741
BRD-K83872150	hyoscyamine	S-206352
BRD-K74318028	EI-247	benzydamine
mebeverine	isoxsuprine	BG-1004
BRD-K93899689	SA-1921617	BRD-A13914662
calycanthine	hexamethyleneamiloride	suloctidil
BRD-K52640952	BRD-K70974948	BRD-K69075782
BRD-K77888550	BRD-K36767861	suramin
BRD-K51608872	BRD-K88964386	TUL-XVIII076
BRD-K05593511	serotonin	BRD-K14475668
BRD-K50277523	BRD-K65981456	BRD-K83068825
ranitidine	SIB-1757	vinpocetine
BRD-K53214709	oxiracetam	sappanone-a
BRD-K19042873	L-13	BRD-K60661389
BRD-K75418381	verapamil	tetrabenazine
BRD-K59472190	WHI-P154	EMD-41000
fraxetin	BRD-K53214709	BRD-K41429297
isorotenone	kavain	PHA-793887
BRD-K20827972	hippuric-acid	BRD-K68253248
CP-94253	BRD-K96539190	VU-0155056
YM-298198	cinnarizine	EMF-sumo1-9
BRD-A75769921	BRD-K30640165	gingerol
BRD-K20109053	BRD-K75035820	tetradecylthioacetic-acid
BRD-K46295497	BRD-K08251038	BRD-K15918270
erythromycin-ethylsuccinate	BRD-K98634983	piperine
levonorgestrel	NCI-16221	LY-341495
BRD-K34160774	BRD-K27630390	dopamine
alrestatin	BRD-A24951056	benzamil
enevalproate	BRD-A25416824	itdac-1
BRD-K90610876	taurocholic-acid	SB-431542
dabrafenib	oxindole-I	nilotinib
BRD-K09460252	quinidine	SSR-69071
BRD-K37160541	BRD-K98062050	zolantidine
acarbose	serdemetan	BRD-K30958640
BRD-K39092862	BRD-K16233984	BRD-K79758054
MC1568	DY-44	BRD-K12482929
fluoxetine	BRD-K05677905	ZM-241385
gavestinel	BRD-K24014699	BRD-K05978741
noscapine	BRD-A09053961	BRD-K66658536
NSC-693868	3-methyl-GABA	BRD-K09231502
BRD-A49581300	aminomethyltransferase	BRD-K41668190
RG-14620	BRD-K26373640	XMD-892
BRD-K84651951	BRD-K52225919	BRD-A49447682
quinisocaine	BRD-K84114569	pyroxamide
nortriptyline	BRD-K78075916	labetalol
methysergide	BRD-K40276799	BRD-K95847244
altrenogest	SK-383933	paxilline
BRD-K55155550	BRD-K75903201	BRD-K73888531
KIN001-260	BRD-K78559095	desmethyl-DASB
compound-e	naproxen	BRD-K30267135
BRD-K81813927	BRD-K13559922	immethridine
mammea-a	dopamine	MW-STK33-3B
vecuronium	farnesol	BRD-K68313733
chlortalidone	BRD-K07395346	farnesylthiotriazole
BRD-K09991945	cilostazol	oxibendazole
hydrocortisone-valerate	BRD-K98710661	BRD-K31295191
spironolactone	probucol	REV-5901
UNC-0321	KDM-103	BRD-K23644387
BRD-A01593789	TGX-221	K784-3188
PD-168077	ICI-199441	BRD-K81658952
BRD-A94381689	NK42-I-109-1	trimetozine
BRD-A00763758	nemonapride	BRD-K38519699
BRD-U31801276	BRD-K25990552	BRD-A29342309
BRD-K12124649	MK-801	IM-12
BRD-K92159000	BAY-K8644	moxifloxacin
BRD-K28649955	BAPTA-AM	BRD-K04923131
SA-792709	decafluorobutane	AZD-7762
medrysone	BG-1018	BRD-A60386802
6-hydroxytropinone	CHIR-99021	EXO-1
meclocycline	suloctidil	BRD-K95253417
riboflavin	SKF-77434	eriodictyol
prednisolone-hemisuccinate	eugenitol	meclizine
piroxicam	BRD-K79793579	tripelennamine
bosutinib	BRD-K15672523	BRD-K86570333
BE-2254	embelin	BRD-K94616516
T-0070907	BRD-K50659736	BRD-K41871066
isonicotinamide	BRD-K58223721	dopamine
pargyline	CGP-20712	ST-022313
BRD-K33586157	PNU-120596	BRD-A39415247
tamoxifen	BRD-K22630935	SKF-81297
CAY-10415	pentoxifylline	BRD-K43581698
BRD-K71574320	BRD-K06718821	BRD-K11795542
RTI-55	SCH-442416	BL-077
BRD-K24698610	BRD-K15241725	BRD-K33761091
CL-218872	ST-4029487	amoxapine
BRD-K54606188	anandamide	oxiracetam
BRD-K38756014	BRD-K19677752	BD-1063
caffeine	BRD-K91614993	BRD-K74316684
BRD-K31542390	BRD-K46047563	xanthohumol
cinacalcet	BRD-K78701355	BRD-K50868745
BRD-K76293260	BRD-K66658536	EMF-sumo1-1
BRD-A22272113	spiperone	BRD-K21387011
BRD-K80062189	VX-702	H-89
carbamazepine	salmeterol	K784-3391
UBP-302	perphenazine	valsartan
BRD-K40300908	BAS-09104376	BRD-A73847809
BRD-K61102260	enevalproate	BRD-K30229575
AG-879	nicergoline	norcitalopram
BRD-K84677391	pyrimethamine	BRD-K51998148
oxibendazole	BRD-A29342309	zonisamide
PCA-4248	BRD-K58901278	BRD-K37618507
BRD-K18396390	BRD-K10211010	dantron
nemonapride	L-745870	salicin
MK-801	BRD-K19136521	BRD-K67506692
talampicillin	propoxycaine	BRD-U87780043
DMBI	potassium-canrenoate	noscapine
RAN-02	diflorasone	BRD-K64062072
BRD-K54729176	BRD-K00256608	eugenitol
BRD-K41557448	BRD-K97103850	oxybenzone
benzydamine	SA-1921456	BRD-K33452357
CGP-12177	BRD-K31302860	bosutinib
veratridine	BRD-K59939374	CGS-12066B
BRD-K07516181	BRD-K70960308	calcitriol
tangeritin	AZD-7762	BRD-K29983336
escitalopram	SA-1457945	BRD-K70697816
flutamide	BRD-K16535949	BRD-K89156937
BRD-K59460069	BRD-K75971499	mestranol
BMY-14802	BRD-K75843415	BRD-K29251608
meclizine	BRD-A16581344	dabrafenib
BRD-K93760529	aminogenistein	etodolac
6-nitrodopamine	dephostatin	diclofenamide
NNC-63-0532	BRD-K10609180	diclofenac
ST-019365	BRD-K77402297	iloperidone
BRD-A01295252	nimodipine	oxymetazoline
BRD-K16051505	BRD-K99638701	pregnenolone
mandelic-acid	H-9	nobiletin
BRD-K92993117	BRD-K93158953	BRD-K43842808
amitriptyline	BRD-K23564937	mepyramine
BRD-K24106654	etomidate	methocarbamol
tetramethyl-haematoxylone	LY-225910	ropinirole
AS-605240	BRD-K63383460	teicoplanin
glycocholic-acid	SRT-3657	BRD-K27597389
JX-401	PD-168077	GR-46611
necrostatin-1	BRD-A00763758	warfarin
dienestrol	dinorcitalopram-oxalate	EMD-386088
BRD-A06909528	RU-24969	Y-27152
ibudilast	danazol	securinine
BRD-K35188965	fluoxetine	BRD-K38720323
tolbutamide	BRD-K99636700	fasudil
methyllycaconitine	reboxetine	BRD-K28761384
benperidol	isoreserpine	AZ-20
PSB-069	BRD-K41335306	BRD-K52678950
BRD-K63164430	BRD-K54822214	ranitidine
BRD-K91461129	1-monopalmitin	BRD-K67514995
BRD-K71387353	osthol	BRD-K95080859
BRD-A70879086	milrinone	mebendazole
BRD-K45845523	BRD-K63000292	BG-1011
velnacrine	foxy-5	MD-920
UNC-1215	ellagic-acid	fexaramine
BRD-K98634983	alpha-methylserotonin	ST-4070043
BRD-K58223721	phenanthridone	andarine
BRD-K03857568	betamethasone-acetate	BRD-K23872111
BRD-K98062050	xaliproden	AM-404
meptazinol	thalidomide	ST-4066738
EMD-386088	aminopentamide	noscapine
SR-57227A	BRD-K15935695	BRD-K15181602
lawsone	emodic-acid	pyrazolanthrone
BRD-A77098556	BRD-K63938928	tetramethylsilane
BRD-K77402297	KIN001-260	BRD-K81795824
fexofenadine	mocimycin	BRD-K78603557
BRD-K94193354	U-99194	O-1918
salsolinol	BRD-K55996963	BRD-K14316227
AZ-20	ciproxifan	BRD-K58901278
talipexole	BRD-K64885524	BRD-K41924482
rifabutin	BRD-K48576794	BRD-K85806228
ellagic-acid	BRD-A04172077	CGP-13501
niguldipine	pyrazolanthrone	scoulerine
BRD-K79437791	pifithrin-mu	BRD-K42419294
BRD-K70980943	SA-1938740	BRD-K92326486
GSK-J1	BRD-K89997465	eplerenone
tolmetin	bemesetron	ST-4029655
CO-102862	BRD-K48016779	BRD-K76064317
BRD-A82628254	bigsaas	relcovaptan
BRD-K32321439	BRD-K63903580	L-803087
BRD-K98336812	BRD-K42620042	chrysamine-g
apigenin	leucodin	BRD-K99638701
L-701252	BAY-36-7620	BRD-K77831863
RN-1	BRD-K43014159	BRD-K63494246
ITE	desmethyl-DASB	BG-1031
BRD-K67506692	NNC-63-0532	endo-IWR-1
BRD-K06188347	BRD-K48598367	BRD-K07161233
JTE-907	vanoxerine	NPC-15199
BRD-K78596368	ST-91	irilin-a
BRD-A94494639	yohimbine	AM-580
nemonapride	naringenin	BRD-K44890999
GW-441756	AGK-2	remacemide
ricinine	BRD-K78787248	U-46619
BRD-U87780043	flavoxate	BRD-K56621596
SNC-80	BRD-K04188046	BRD-K24014699
BRD-K88741031	BRD-K00944562	homosalate
dobutamine	BRD-K16782389	BRD-K93610587
BRD-K32644160	BRD-K86110682	CTB
BRD-K23985857	BRD-K41700431	tetramethyl-haematoxylone
BRD-K44635753	pheniramine	ST-4029487
ciclacillin	BRD-K22261046	YS-035
BRD-A55317422	BRD-K55077180	phenanthridone
TER-14687	rolipram	carprofen
BRD-K11359987	BRD-K19888970	BRD-K96041907
BRD-A79314293	BRD-K03957451	remoxipride
GW-583340	ST-019386	bromocriptine
BRD-A81472640	diltiazem	limonin
BRD-K66866270	L-368899	BD-1047
BRD-K10136726	phenazopyridine	BML-286
SMER-28	BRD-K51329831	mandelic-acid
cimetidine	BRD-K41668190	BG-1014

### Sheet: MDD_Anx_silver_standard
Compound	Pubmed Link
2-AG	https://pubmed.ncbi.nlm.nih.gov/28440729/
agomelatine	https://pubmed.ncbi.nlm.nih.gov/20361916/
alaproclate	https://pubmed.ncbi.nlm.nih.gov/6433393/
amantadine	https://pubmed.ncbi.nlm.nih.gov/26466744/
amitriptyline	https://pubmed.ncbi.nlm.nih.gov/23235671/
amoxapine	https://pubmed.ncbi.nlm.nih.gov/6764165/
anadamide	https://pubmed.ncbi.nlm.nih.gov/17156799/
anandamide	https://pubmed.ncbi.nlm.nih.gov/17156799/
aniracetam	https://pubmed.ncbi.nlm.nih.gov/11412837/
apigenin	https://pubmed.ncbi.nlm.nih.gov/26826594/
aripiprazole	https://pubmed.ncbi.nlm.nih.gov/16259548/
asiatic-acid	https://pubmed.ncbi.nlm.nih.gov/26016167/
auraptene	https://pubmed.ncbi.nlm.nih.gov/35164803/
bifemelane	https://pubmed.ncbi.nlm.nih.gov/7490169/
biochanin-a	https://pubmed.ncbi.nlm.nih.gov/37855935/
bromocriptine	https://pubmed.ncbi.nlm.nih.gov/6172006/
bupropion	https://pubmed.ncbi.nlm.nih.gov/17631898/
buspirone	https://pubmed.ncbi.nlm.nih.gov/2211570/
caffeic-acid	https://pubmed.ncbi.nlm.nih.gov/39644931/
capsaicin	https://pubmed.ncbi.nlm.nih.gov/30138635/
carvedilol	https://pubmed.ncbi.nlm.nih.gov/36035219/
celecoxib	https://pubmed.ncbi.nlm.nih.gov/19496103/
citalopram	https://pubmed.ncbi.nlm.nih.gov/10665628/
clomipramine	https://pubmed.ncbi.nlm.nih.gov/22298585/
clonazepam	https://pubmed.ncbi.nlm.nih.gov/3279721/
clonidine	https://pubmed.ncbi.nlm.nih.gov/7305609/
curcumin	https://pubmed.ncbi.nlm.nih.gov/28236605/
desipramine	https://pubmed.ncbi.nlm.nih.gov/8227488/
dibenzepin	https://pubmed.ncbi.nlm.nih.gov/8749/
dosulepin	https://pubmed.ncbi.nlm.nih.gov/2670509/
doxepin	https://pubmed.ncbi.nlm.nih.gov/4556088/
dpn	https://pubmed.ncbi.nlm.nih.gov/16452668/
duloxetine	https://pubmed.ncbi.nlm.nih.gov/11926722/
EMD-386088	https://pubmed.ncbi.nlm.nih.gov/21499701/
escitalopram	https://pubmed.ncbi.nlm.nih.gov/18416657/
estradiol	https://pubmed.ncbi.nlm.nih.gov/15756306/
estriol	https://pubmed.ncbi.nlm.nih.gov/10227003/
estrone	https://pubmed.ncbi.nlm.nih.gov/338104/
fasudil	https://pubmed.ncbi.nlm.nih.gov/28885682/
fenobam	https://pubmed.ncbi.nlm.nih.gov/7042771/
FK-888	https://pubmed.ncbi.nlm.nih.gov/12369258/
fluoxetine	https://pubmed.ncbi.nlm.nih.gov/8077155/
fluvoxamine	https://pubmed.ncbi.nlm.nih.gov/10520975/
gallic-acid	https://pubmed.ncbi.nlm.nih.gov/26862525/
guanfacine	https://pubmed.ncbi.nlm.nih.gov/26146014/
haloperidol	https://pubmed.ncbi.nlm.nih.gov/4935699/
harmine	https://pubmed.ncbi.nlm.nih.gov/19632287/
harpagoside	https://pubmed.ncbi.nlm.nih.gov/32420487/
hesperidin	https://pubmed.ncbi.nlm.nih.gov/32458386/
hydroxytyrosol	https://pubmed.ncbi.nlm.nih.gov/33998633/
hyperforin	https://pubmed.ncbi.nlm.nih.gov/31220487/
hypericin	https://pubmed.ncbi.nlm.nih.gov/41135734/
icariin	https://pubmed.ncbi.nlm.nih.gov/31401387/
isradipine	https://pubmed.ncbi.nlm.nih.gov/9832975/
kaempferol	https://pubmed.ncbi.nlm.nih.gov/36290610/
kavain	https://pubmed.ncbi.nlm.nih.gov/2575765/
ketamine	https://pubmed.ncbi.nlm.nih.gov/23805864/
lamotrigine	https://pubmed.ncbi.nlm.nih.gov/27686028/
lithium-chloride	https://pubmed.ncbi.nlm.nih.gov/31426009/
lorazepam	https://pubmed.ncbi.nlm.nih.gov/30765/
lurasidone	https://pubmed.ncbi.nlm.nih.gov/28357969/
metformin	https://pubmed.ncbi.nlm.nih.gov/31160539/
methylphenidate	https://pubmed.ncbi.nlm.nih.gov/25677354/
mifepristone	https://pubmed.ncbi.nlm.nih.gov/24633761/
mirtazapine	https://pubmed.ncbi.nlm.nih.gov/10453798/
modafinil	https://pubmed.ncbi.nlm.nih.gov/10847314/
MPEP	https://pubmed.ncbi.nlm.nih.gov/11264235/
naringenin	https://pubmed.ncbi.nlm.nih.gov/33370589/
nefazodone	https://pubmed.ncbi.nlm.nih.gov/9632036/
nicotinamide	https://pubmed.ncbi.nlm.nih.gov/33228716/
nobiletin	https://pubmed.ncbi.nlm.nih.gov/20951716/
norketamine	https://pubmed.ncbi.nlm.nih.gov/26240948/
nortriptyline	https://pubmed.ncbi.nlm.nih.gov/3676606/
olanzapine	https://pubmed.ncbi.nlm.nih.gov/16139813/
oleoylethanolamide	https://pubmed.ncbi.nlm.nih.gov/25864425/
osthol	https://pubmed.ncbi.nlm.nih.gov/34025413/
palmitoylethanolamide	https://pubmed.ncbi.nlm.nih.gov/30391203/
pentoxifylline	https://pubmed.ncbi.nlm.nih.gov/38710206/
phenylbutyrate	https://pubmed.ncbi.nlm.nih.gov/27192986/
pinocembrin	https://pubmed.ncbi.nlm.nih.gov/32460706/
pioglitazone	https://pubmed.ncbi.nlm.nih.gov/27716270/
piperine	https://pubmed.ncbi.nlm.nih.gov/18639606/
pramipexole	https://pubmed.ncbi.nlm.nih.gov/10812530/
prazosin	https://pubmed.ncbi.nlm.nih.gov/39340191/
PRE-084	https://pubmed.ncbi.nlm.nih.gov/20081254/
pregnenolone	https://pubmed.ncbi.nlm.nih.gov/24917198/
progesterone	https://pubmed.ncbi.nlm.nih.gov/31022413/
protriptyline	https://pubmed.ncbi.nlm.nih.gov/4379394/
pterostilbene	https://pubmed.ncbi.nlm.nih.gov/23677525/
quercetin	https://pubmed.ncbi.nlm.nih.gov/28069457/
quetiapine	https://pubmed.ncbi.nlm.nih.gov/17177199/
raloxifene	https://pubmed.ncbi.nlm.nih.gov/12020982/
reboxetine	https://pubmed.ncbi.nlm.nih.gov/11890185/
resveratrol	https://pubmed.ncbi.nlm.nih.gov/31026437/
riluzole	https://pubmed.ncbi.nlm.nih.gov/17141740/
risperidone	https://pubmed.ncbi.nlm.nih.gov/16259547/
rolipram	https://pubmed.ncbi.nlm.nih.gov/19516250/
ropinirole	https://pubmed.ncbi.nlm.nih.gov/15999953/
rosiglitazone	https://pubmed.ncbi.nlm.nih.gov/27956741/
rosmarinic-acid	https://pubmed.ncbi.nlm.nih.gov/11917505/
ruboxistaurin	https://pubmed.ncbi.nlm.nih.gov/33164996/
rutin	https://pubmed.ncbi.nlm.nih.gov/28732760/
rvd-hemopressin	https://pubmed.ncbi.nlm.nih.gov/29128806/
safinamide	https://pubmed.ncbi.nlm.nih.gov/33668408/
salvinorin-a	https://pubmed.ncbi.nlm.nih.gov/19422370/
scopolamine	https://pubmed.ncbi.nlm.nih.gov/17015814/
sertraline	https://pubmed.ncbi.nlm.nih.gov/12383038/
sildenafil	https://pubmed.ncbi.nlm.nih.gov/22359075/
simvastatin	https://pubmed.ncbi.nlm.nih.gov/22246008/
sodium-butyrate	https://pubmed.ncbi.nlm.nih.gov/16945350/
tadalafil	https://pubmed.ncbi.nlm.nih.gov/22359075/
tamoxifen	https://pubmed.ncbi.nlm.nih.gov/18074797/
tangeritin	https://pubmed.ncbi.nlm.nih.gov/40049390/
telmisartan	https://pubmed.ncbi.nlm.nih.gov/28189098/
testosterone	https://pubmed.ncbi.nlm.nih.gov/19625884/
testosterone-propionate	https://pubmed.ncbi.nlm.nih.gov/26774465/
tianeptine	https://pubmed.ncbi.nlm.nih.gov/11772119/
timosaponin	https://pubmed.ncbi.nlm.nih.gov/29042992/
tramadol	https://pubmed.ncbi.nlm.nih.gov/24974768/
tranylcypromine	https://pubmed.ncbi.nlm.nih.gov/3920923/
trazodone	https://pubmed.ncbi.nlm.nih.gov/37660092/
trimetozine	https://pubmed.ncbi.nlm.nih.gov/34972/
trimipramine	https://pubmed.ncbi.nlm.nih.gov/2857709/
tropisetron	https://pubmed.ncbi.nlm.nih.gov/7871001/
valproic-acid	https://pubmed.ncbi.nlm.nih.gov/10646685/
venlafaxine	https://pubmed.ncbi.nlm.nih.gov/9472838/
vitexin	https://pubmed.ncbi.nlm.nih.gov/32848784/
xanthohumol	https://pubmed.ncbi.nlm.nih.gov/32334345/
ziprasidone	https://pubmed.ncbi.nlm.nih.gov/26085041/

### Sheet: AUD_SIEVE
rs780093	rs11940694	rs41382552
ziprasidone	tretinoin	varenicline
lurasidone	CHIR-99021	BRD-K39284479
BRD-K76876037	varenicline	tenidap
modafinil	valeric-acid	BRD-K96752129
BRD-K95285735	pen	BRD-K31553917
haloperidol	simvastatin	valproic-acid
compe	fluvastatin	timosaponin
methylphenidate	BRD-K54606188	tretinoin
BRD-K74046820	BRD-K80553643	risperidone
BRD-K32301393	SMER-3	CHIR-99021
WAY-213613	BRD-K39284479	Z-221560030
KI-16425	norcyclobenzaprine	BRD-K54606188
NVP-BHG712	fulvestrant	BRD-K47825575
BRD-K60685007	2-AG	riluzole
HA-1004	BRD-K80666761	SB-408124
BRD-K27803479	acea	dopamine
BRD-K07666543	BRD-K36614862	BRD-K91987625
citalopram	irilin-a	simvastatin
RAN-05	met-enkephalinrf	BG-1030
isradipine	valproic-acid	deltorphin-ii
BRD-K01543453	sodium-acetate	BRD-K09059649
prostaglandin	BRD-K34404012	CCT036477
rimonabant	BRD-K49687221	BRD-K80666761
aminoresveratrol	GNF-2	biperiden
BRD-K53407305	doxepin	fluvastatin
BRD-K25164076	dopamine	testosterone
naphazoline	BRD-K48673964	BRD-K14471942
enevalproate	timosaponin	SMER-3
fluoxetine	BRD-K80439608	zonisamide
androstanol	QS-11	lidoflazine
saracatinib	BRD-K91987625	BRD-K51595563
BRD-K09460252	piceatannol	BG-1013
duloxetine	BRD-A11009626	BRD-A77704559
BRD-K90424352	deltorphin-ii	BRL-54443
GW-441756	BRD-K31553917	norcyclobenzaprine
fenobam	Z-221560030	valproxam
UBP-302	exemestane	ST-019365
BRD-A26030894	BRD-K14471942	BRD-K53475565
KIN001-055	BRD-K86048057	BRD-K48673964
JNJ-26481585	BRD-K51595563	BRD-K83548510
BRD-K86110682	risperidone	pipamperone
BRD-K55194575	flumetasone	retinol
BRD-K37365015	BRD-K68319707	mometasone
BRD-K55591206	BRD-K77644833	ST-4066738
BRD-K50131741	riluzole	irilin-a
sinensetin	phenylbutyrate	BG-1031
KB188-III-56	BRD-K69894866	BRD-K67787765
bizine	lidoflazine	capsaicin
bemesetron	doconexent	BRD-K24798550
ranolazine	valsartan	HA-1004
lithium-chloride	BRD-K45230579	BRD-K30958640
n-methylphenothiazine	SB-408124	ciprofibrate
BRD-K49612115	SDZ-21009	little-saas
aripiprazole	razoxane	BRD-K55242988
BRD-K34230554	testosterone	clofibric-acid
indolophenanthridine	dihydrocapsaicin	BRD-K69888333
CHIR-99021	forskolin	met-enkephalinrf
methantheline	BRD-K67787765	BRD-K68319707
BRD-K17139610	biperiden	calycanthine
BRD-K73118655	BRD-K95285735	SDZ-21009
BRD-K28636199	ciprofibrate	doxepin
BRD-K36269259	noscapine	BRD-K69894866
BRD-K73238422	BRD-K24304282	BRD-K15241725
BRD-K54247306	BRD-K96752129	BRD-K39092862
BRD-K86631041	BRD-K69458799	SR-142948
NK42-I-109-1	Z-154373220	BRD-K71742078
BRD-K05542495	fenbufen	noscapine
zaprinast	BRD-K53475565	BRD-K29003210
BG-1009	gliquidone	ciproxifan
etomidate	calycanthine	aminobenztropine
KIN001-269	tracazolate	RS-67333
ISOX	apafant	verapamil
clobetasol	BRD-K24798550	BRD-K63954456
riluzole	BRD-K63954456	fenbufen
BRD-K12916986	BRD-K01497355	agomelatine
BRD-K24698610	altanserin	NO-ASA
NAN-190	BRD-K69218883	sodium-butyrate
cardamonin	norketamine	BRD-K70711508
thioperamide	BRD-K06589444	norketamine
terfenadine	mometasone	BRD-K61217870
BRD-K75516118	tropisetron	STK-064652
rofecoxib	BRD-K97972722	picotamide
DAC-3	HA-1004	BRD-K43807558
BRD-K03857568	little-saas	H-8
BRD-K13872703	sodium-butyrate	IDAM
medrysone	BRD-K69075782	BRD-K26484692
vincamine	BRD-K43581698	veliparib
ciprofibrate	BRD-K67582595	BRD-A83402799
loperamide	flunisolide	diloxanide
BG-1014	pyrogallol	ziprasidone
flavokavain-b	L-24	procaterol
BRD-K33586157	BRD-K30229575	BRD-K24656059
dopamine	KI-16425	BRD-K73118655
BRD-K14471942	tenidap	BRD-K20827972
vinpocetine	BRD-K80062189	gliquidone
BRD-K19624190	ranitidine	fulvestrant
BRD-K48673964	octopamine	BRD-A94494639
BRD-K51595563	BRD-K20986251	alclometasone
BRD-K45230579	BRD-K31290914	CAY-10470
BRD-K43581698	BRD-K07653295	BRD-K42091312
BRD-K29983336	ODQ	BRD-K63423329
nelfinavir	BRD-K05984448	valeric-acid
risperidone	PF-03758309	BRD-K68504618
ST-019365	ST-4066738	valsartan
BRD-K53472085	BRD-A65771317	BRD-K60212338
BRD-K00409771	picotamide	BRD-K84114569
graveoline	CI-966	CI-966
BRD-K22630935	JW-55	BRD-K30194621
BRD-K63388446	BRD-K71742078	BRD-K36269259
WAY-262611	securinine	BAS-00535043
BRD-K38519699	BRD-K83548510	2-AG
nitrendipine	clofibric-acid	MW-A1-2
BRD-K24798550	BRD-K47825575	SA-1921867
BRD-M29370314	MD-920	BRD-K07653295
iopanoic-acid	gavestinel	guanaben-acetate
BRD-K41652832	L-26	cyclosporin-a
BRD-K68253248	BRD-K65258912	BRD-K88329126
BRD-K41824522	RS-67333	KU-60019
alaproclate	catechin	exemestane
EHPG-piperazine	MDL-72832	tropisetron
BRD-K93578426	BRD-K30194621	ranitidine
toremifene	BRD-K28115298	NECA
SKF-83822	BRD-K17628612	L-689560
BRD-K88822846	BRD-K99433267	BRD-K91730835
BRD-K01877724	BRD-K19653414	apafant
BRD-K23794511	capsaicin	benperidol
BRD-K23589333	isovaleric-acid	BRD-K09640010
BRD-K80439608	BRD-K84421793	flunisolide
BRD-K46295497	BRD-K10484463	BRD-K52678950
pyroxamide	BRD-K20827972	BRD-K38012662
bifemelane	BRD-K38012662	SB-216641
Val-Val-Val	SB-216641	SR-27897
BRD-K68191033	BRD-K73118655	GR-206
piperine	BRD-K96703623	guggulsterone
BRD-K75181824	benzonatate	BRD-K05677905
BRD-A18795974	BRD-K84114569	BRD-K94572506
quercetin	purpurogallin	NBI-27914
buphenine	levcromakalim	BRD-K80171496
BRD-K84114569	BG-1031	dihydrocapsaicin
LE-135	BRD-A77704559	BRD-K97318829
BRD-K68190084	SA-84902	SA-1458306
amcinonide	JTE-907	3-methyl-GABA
BRD-K22052171	MY-5445	niclosamide
salsoline	BRD-K36269259	CITCO
BRD-K46558254	BRD-K42702351	BRD-K00390580
BRD-K38012662	fluperlapine	BRD-K95047050
verapamil	BRD-K78687850	BRD-K18300217
racecadotril	BRD-K63671514	BRD-K27720649
BRD-K02117849	irsogladine	BRD-K23985857
BRD-K80400482	homovanillic-acid	modafinil
BRD-K90849765	SR-27897	sodium-acetate
BRD-K16714380	tramadol	brucine
SA-1459008	ST-019365	BRD-K31290914
vecuronium	BRD-K61217870	DPPE
BRD-K08443710	dabrafenib	BRD-K97873029
BRD-K98062050	NO-ASA	CGP-52432
BRD-K28680267	BRD-K89961851	BRD-K01497355
BG-1005	BRD-K05677905	pen
BRD-K96752129	BRD-K85174275	octopamine
SKF-104078	XMD-1150	terfenadine
quinidine	BRD-K97873029	BRD-K05353139
SC-10	BU-239	doconexent
OBAA	aliskiren	MD-040
2-aminopurine	BRD-K39096267	BRD-A92334183
QL-XI-92	GW-501516	cyclosporin-a
BRD-K81527737	FK-888	BRD-K00954209
BG-1020	dosulepin	BRD-K74318028
BRD-K89814851	LY-2365109	KF-38789
BRD-K01573538	BRD-K58808184	BRD-K83872150
BG-1030	ARG-CSC2-23	BRD-K88964386
purpurogallin	hyperforin	BRD-K53472085
glimepiride	rescinnamine	mebeverine
BRD-A19037878	alclometasone	hydrocortisone-valerate
XE-991	L-152804	fenoterol
PSB-06126	teicoplanin	flumetasone
ST-023431	BG-1023	BRD-K73400194
trifluoperazine	BRD-K18436203	BRD-K06589444
Ro-10-5824	BRD-K61260019	haloperidol
BRD-K08251038	L-27	DMAB-anabaseine
BRD-K73700643	guggulsterone	HO-013
BRD-K69500068	BRD-K94572506	safinamide
A-769662	BRD-A83402799	chrysamine-g
2-AG	BRD-A95074085	BRD-K80553643
BRD-K31460632	veliparib	NCH-51
BRD-K16752617	BRD-K83691318	etodolac
BI-78D3	BRD-K62169556	estropipate
BRD-K55996963	BRD-M32778103	amitriptyline
BRD-K33318635	BRD-K26484692	BRD-A84102390
BRD-K79947405	CITCO	tetrabenazine
ST-4029487	SC-68376	ZD-7114
BRD-K00390580	BRD-K18573821	SR-147778
brivanib	BRD-K29003210	BRD-K09887211
BRD-K15050703	BAY-61-3606	BRD-K79052598
BRD-K30633722	fraxetin	glipizide
BRD-K37184875	isradipine	nacl
BRD-K07653295	daminozide	isotretinoin
BRD-K78075916	BRD-K00390580	gavestinel
hinokitiol	haloperidol	dibenzepin
BMS-191011	nizatidine	CP-93129
dantron	BRD-K17693482	BL-077
spermidine	ICI-89406	HU-210
BRD-K15524596	BRD-K14415573	BRD-K67582595
BRD-U64289953	fenoterol	BRL-37344
BRD-K32782699	BRD-K25164076	probenecid
BRD-K96157570	brucine	L-152804
BRD-K55149044	BRD-K83872150	BRD-K98064019
BRD-K63903580	roquinimex	BRD-K31460632
BRD-K86048057	zonisamide	valyltryptophan
TAK-715	BRD-K57420195	altanserin
BRD-K77831863	BRD-K71498541	WAY-170523
BRD-K18059238	BRL-54443	BRD-A63667919
BRD-K65373229	IOX2	farnesylthiotriazole
BRD-A09984573	sodium-propionate	ICI-89406
BRD-K41880142	cyclosporin-a	roflumilast
NCI-16221	telenzepine	BRD-K54051742
MDL-72832	BRD-K46171503	BU-239
spironolactone	LY-320135	vinpocetine
BRD-A26595446	BRD-K39092862	febuxostat
BRD-U65466710	BRD-K45114207	BRD-K61894884
BRD-K44890999	BRD-K00409771	BRD-K10484463
roflumilast	mevalonic-acid	beta-CCP
BRD-K70345064	dibenzepin	SB-269970
BRD-K73707305	BRD-K77831863	teicoplanin
BRD-K06816133	brivanib	UGISS-451
BRD-K43540029	BRD-K80058284	oxybuprocaine
STOCK1S-03920	etodolac	BRD-K84421793
salsolinol	BRD-K05396879	BRD-K14352739
BRD-K01192156	BRD-K85549762	BRD-K88114920
BRD-K31290914	BRD-K15241725	EMF-sumo1-11
SPB02303	BRD-K55591206	BRD-K55591206
BRD-K06765193	BRD-A88029023	BRD-K16604360
BRD-K59253994	ZD-7155	forskolin
BRD-K69516039	bicuculline	zopiclone
deguelin	BRD-K93541117	hydralazine
BRD-K42620042	aminobenztropine	BRD-K97633445
BRD-K85197047	JNJ-10191584	NAN-190
BRD-K32485462	isonicotinamide	ZM-323881
mead-acid	geranylgeraniol	BRD-K72343629
diethylcarbamazine	BRD-K91730835	BRD-K09068728
EBPC	rifabutin	BRD-K70200040
BRD-K51034923	T-0901317	moexipril
BRD-A36884011	PSB-069	KI-16425
metergoline	BRD-K42091312	BRD-K03050720
SR-142948	mevastatin	BRD-K31380618
zibotentan	BRD-K60212338	Z-154373220
NAS-181	SB-366791	BRD-K27881911
valeric-acid	BRD-K00878439	clobenpropit
albendazole	BRD-K29983336	BRD-K19653414
cimetidine	BRD-K55878534	BRD-K42702351
AZ-628	BRD-K97318829	BRD-K89814851
BRD-K50514981	quercetin	BRD-K82971429
BRD-K48527688	benperidol	BRD-K24304282
nobiletin	BRD-K03013810	ITSA-1
BRD-K62283710	amitriptyline	chloroxine
kep	BRD-K37669227	FK-888
SCH-23390	BRD-K18300217	BRD-K51683034
BRD-K00835201	tetrabenazine	JNJ-10191584
BRD-K97758158	BRD-K65373229	BRD-A65771317
BRD-A27924917	probenecid	CGP-53353
BRD-K15935695	SQ-22536	iloperidone
carvedilol	BAPTA-AM	methylphenidate
gabazine	BRD-K62242359	isosalsoline
UGISS-451	SB-218795	SR-95639A
cinanserin	CCT036477	phenylbutyrate
iniparib	dipropyl-5ct	ODQ
BRD-K91781484	triamcinolone	BRD-K51998148
BRD-K90860366	BRD-K56622826	piperine
BRD-K89784888	olanzapine	BRD-K70074151
pentoxifylline	isobutyric-acid	raclopride
BRD-K07381195	procaterol	bietaserpine
fluticasone	BRD-K52678950	IWP-2
L-368899	BRD-K11795542	H-7
eicosatrienoic-acid	BRD-K79382620	GW-3965
BRD-K55260239	H-9	pyrogallol
BRD-K70900504	BRD-K74318028	BRD-K89961851
L-655240	BRD-K06718821	BRD-K05984448
dexamethasone	BRD-K24656059	tracazolate
pinocembrin	zonisamide	talampicillin
BRD-K93541117	estropipate	BRD-K96703623
BRD-M28563253	STK-064652	BRD-K08307026
gavestinel	BRD-A35084978	BRD-K69548259
TTNPB	BRD-K19390271	BRD-K60391168
BRD-K74436011	BRD-K09640010	BRD-K63388446
HU-210	BRD-K98064019	BRD-K70918484
AZD-7762	BRD-K47771675	BRD-K42823101
YM-90709	GR-46611	AQ-RA741
SA-90377	BG-1024	BRD-A29119732
BRD-K23958338	amperozide	amperozide
BRD-K99636700	BRD-K63903580	BG-1001
BRD-K27720649	GW-3965	doxepin
tacrolimus	farnesylthiotriazole	BRD-K39981244
CGP-12177	harmine	isoflupredone-acetate
BRD-K83872150	H-8	racecadotril
apigenin	kavain	daminozide
sertaconazole	UGISS-451	BRD-A82628254
BRD-K46047563	prednisolone-hemisuccinate	BRD-K47503321
BRD-K86671899	ciproxifan	ZD-7155
BRD-K29251608	NPK76-II-72-1	taurocholic-acid
delcorine	CTPB	BRD-K41571462
BRD-K77629773	ITSA-1	BRD-K32782699
BRD-A74699940	CC-401	BRD-K99433267
acarbose	TAK-715	SKF-96365
anadamide	NSC-3852	BRD-K67808578
retinol	DMAB-anabaseine	SB-239063
SA-1457945	RS-100329	BRD-K14415573
BRD-K72267874	BRD-K42823101	lamotrigine
BRD-K40167599	HU-210	BRD-K07516181
nadolol	BRD-K16925374	MD-920
GW-9508	BRD-K96157570	BRD-K28154645
BRD-K57073585	UBP-302	MDL-72832
YM-976	L-689560	BRD-K85123403
BRD-K71427192	BRD-K97118047	BRD-K19888970
BRD-K59915259	BRD-K53472085	BRD-K45230579
SKF-83959	BRD-K88114920	BRD-K06311439
CL-218872	ceforanide	dipropyl-5ct
BRD-K24106654	BRD-A92800748	BRD-K53327986
protriptyline	BRD-K55260239	alprenolol
BRD-K78603557	BRD-K79793338	BRD-K98945308
DH-97	BRD-K23488072	BRD-K29423519
carprofen	nitrendipine	BRD-K17415526
BRD-K69218883	albendazole	BRD-M15189060
BRD-K17890048	cyclazosin	STOCK1S-03920
SA-1921617	BRD-K23958338	EX-527
SC-560	SR-142948	BRD-K33392208
BRD-K42702351	little-len	PQ-401
phenanthridone	BRD-K63423329	BRD-K05520923
BRD-K95367721	BRD-K18972207	BRD-K65258912
Ro-60-0175	BRD-K07888196	BRD-K03257659
orantinib	BRD-K32321439	PSB-069
W-13	BRD-A63667919	amthamine
BRD-K18747403	farnesylpyrophosphate	zibotentan
BRD-A39986918	BRD-K79947405	BRD-K37883585
BRD-K81218586	scopolamine	BRD-K85549762
niguldipine	BRD-K40963620	trehalose
pyrimethamine	BRD-K00859168	mevalonic-acid
BRD-K65592642	BRD-K97633445	BRD-K01048110
pioglitazone	MW-A1-2	GS-39783
BRD-K59472190	celecoxib	BRD-K72015216
oxybenzone	zibotentan	roquinimex
spiperone	desmethylclomipramine	farnesylpyrophosphate
BRD-K54925167	BRD-K09059649	Ro-60-0175
KDM-096	BRD-K32782699	PNU-22394
BRD-K70821460	terconazole	BRD-K09231502
BRD-K07244661	BRD-K02223034	rilmenidine
BRD-K81408913	BRD-A47324566	kynuramine
BRD-K59946561	NBI-27914	KM-01366
dioxybenzone	mebeverine	SB-218795
BRD-K75514176	desipramine	retinyl
somatostatin	citalopram	BRD-K72615639
BRD-K96539190	BRD-K31460632	BRD-K38519699
CGP-37157	NPC-15199	BRD-K77644833
BRD-K76418961	BG-1013	dosulepin
lamotrigine	ketotifen	BRD-K16233984
BRD-K16604360	BRD-A30083233	BRD-K17628612
SB-221284	guanaben-acetate	BG-1023
Ro-04-6790	BRD-K20099363	scopolamine
cyproterone	terfenadine	BRD-K05542495
forskolin	BRD-K09329774	BRD-K03013810
BRD-K09977233	BRD-K48598367	BRD-K62242359
ponalrestat	diloxanide	BRD-K85174275
buspirone	BRD-K38519699	BRD-K34404012
BRD-K41652870	BRD-K15277331	GW-405833
BRD-A84389633	kcl	BRD-K86522396
BRD-A30083233	BRD-K99554241	BRD-A88029023
BRD-K68336408	PSB-11	JTE-907
butabindide	nizatidine	quercetin
BRD-K19011062	BD-1063	BRD-A30083233
BRD-A95074085	BRD-K67506692	BRD-K47731572
BRD-K72615639	BRD-K17890048	ellagic-acid
varenicline	pravastatin	Y-27632
biochanin-a	bisbenzimide	BRD-K74606027
tretinoin	bigsaas	BRD-K11795542
thiethylperazine	KIN001-269	BRD-K53808186
adapalene	RAF-265	rhamnetin
BRD-K00141503	BRD-K81527737	BRD-K43568193
primidone	piperidolate	tadalafil
BRD-A06779035	TUL-XX023	serotonin
BRD-K39092862	BRD-K63923428	BRD-K78687850
BRD-K23050218	BRD-A16581344	BRD-K31175437
amperozide	HO-013	LY-2365109
nitrocaramiphen	clobenpropit	ephedrine
BRD-K20310932	EMF-sumo1-11	bromocriptine
BW-723C86	BRD-K70821460	scopolamine
LY-288513	BRD-K06024458	BRD-K05396879
BRD-K95080859	SAR-245409	testosterone
EMF-sumo1-7	fluprostenol	rotenonic-acid
nemonapride	agomelatine	deoxyrhapontin
BRD-K86618560	trioxsalen	BRD-K19390271
BRD-K98437249	alaproclate	BRD-K52831896
JTE-907	BRL-37344	BRD-K23488072
BRD-K83355732	BRD-K98519396	mebendazole
RG-13022	NBQX	isoreserpine
BRD-K36313546	BRD-K79758054	LY-320135
BRD-K75035820	DPPE	BRD-K59915259
SA-1460224	pregnenolone	BRD-A13367427
BRD-K62919978	acadesine	BRD-K35188965
raloxifene	BRD-K50748030	naloxone
teicoplanin	BRD-A82323890	BRD-K43581698
BRD-K26359746	AM-404	SA-1925996
lorazepam	serotonin	BRD-K09069264
BRD-K78062244	ellagic-acid	BRD-K97972722
BRD-K24656059	BRD-K59946561	diltiazem
RAN-29	BRD-A13367427	BG-FA-0953
BRD-K67808578	cyclosporin-a	prednisolone-hemisuccinate
BRD-K65258912	BRD-K34230554	isovaleric-acid
IWP-2	BRD-A06276885	IB-MECA
BG-1026	alprenolol	LY-225910
BRD-K31553917	vecuronium	isonicotinamide
BRD-A40163033	imperatorin	tranylcypromine
bucladesine	BRD-K20109053	3-matida
BRD-K37340241	BRD-K35961280	equilin
BRD-A57107094	flunisolide	BRD-K09329774
BRD-K23841751	BRD-K69888333	BRD-K69458799
BRD-K05672354	dioxybenzone	BRD-K01877724
BRD-K51164721	ALW-II-49-7	SR-59230A
VU-0418933-1	BRD-A84102390	rimexolone
cyclosporin-a	triclosan	BRD-K98062050
BRD-K35568648	rutin	Y-27152
AM-92016	BRD-K12916986	BRD-K62169556
ischemin	rhamnetin	collybolide
BRD-K11169037	BRD-K90697054	Y-26763
BRD-K83691318	forskolin	BRD-K89558221
icariin	BRD-A77577770	BRD-K02223034
nimesulide	3-methyl-GABA	TUL-XX023
clocortolone-pivalate	BRD-K91946056	decafluorobutane
BRD-K21498052	cefixime	H-9
BRD-K88899793	BRD-K37650321	BRD-K93541117
SR-48692	ischemin	BRD-K27597389
cetirizine	dpn	BRD-K68682056
BRD-K96043519	BRD-U08759356	BRD-K77629773
BRD-A94381689	ISOX	timolol
BRD-K36651625	KN-93	homovanillic-acid
BRD-K36864553	SB-222200	beta-alanine
BRD-K30553817	doxepin	BRD-A51929314
UNC-0321	BRD-K42620042	cinacalcet
cortisone	BRD-A29342309	BRD-K82837433
BRD-K11088254	BRD-K89558221	ketanserin
BRD-K51683034	GW-9662	BRD-K35568648
gingerol	BRD-K87426499	fenobam
XMD-1499	SR-95639A	clomifene
eicosatetraynoic-acid	vinpocetine	irsogladine
EMF-BCA1-64	CAY-10470	telenzepine
cabergoline	KM-01366	PSB-11
CAY-10577	garcinol	prednisolone-acetate
BRD-K92489476	raclopride	HDAC1-selective
BRD-K68097207	BRD-K27881911	suramin
ruboxistaurin	enevalproate	BRD-K93578426
dpn	fenofibrate	BRD-K79758054
ST-4039884	BRD-K75845944	eicosatetraynoic-acid
STF-62247	BRD-K61192129	acadesine
BRD-K78701355	GGTI-297	BRD-K37669227
BRD-K75458636	BRD-K31175437	bemesetron
BRD-K46171503	SB-269970	fluperlapine
tyrphostin	propylpyrazole	BRD-K70960308
tetrabenazine	SA-1457472	BRD-A35084978
buddleoflavonoloside	medrysone	CGP-52411
BRD-A65771317	BRD-K16827616	rutin
BRD-K03957451	vanillic-acid	olanzapine
BRD-A04553218	escitalopram	WAY-213613
KM-00927	L-701252	SB-205607
sappanone-a	LY-2603618	CPCCOEt
IM-12	racecadotril	BRD-K71387353
BRD-A77704559	mepyramine	desipramine
FR-122047	BRD-K44410738	fluoxetine
BRD-K69548259	tyramine	BRD-K79793338
BRD-K03608458	hydrocortisone-valerate	PMSF
foxy-5	BRD-K20332840	felbamate
collybolide	safinamide	ubenimex
JTE-013	BRD-K06311439	BRD-K06209536
BRD-K63383460	NU-7026	ISOX
triamcinolone	BRD-K55536701	RAF-265
BRD-K63587518	APEC	pirenzepine
raltegravir	lactotensin	proguanil
dicyclohexylurea	BRD-K51998148	AM-404
GW-4064	BRD-A94494639	celecoxib
lysergol	BRD-K54051742	EMF-sumo1-6
bosutinib	BRD-K96527333	T-98475
mosapride	valyltryptophan	BRD-K20986251
BRD-A77577770	KIN001-242	terconazole
AG-494	noretynodrel	BRD-K58901278
GR-235	BL-077	resveratrol
BRD-K90143908	CGS-12066B	SA-1921617
BRD-K41862560	beta-CCP	warfarin
SB-202190	chrysamine-g	HG-5-113-01
caffeine	BRD-K32307229	chloroquine
BRD-K59341874	BRD-K88329126	BRD-K87426499
BRD-K91063002	ZD-7114	BRD-K06188347
fluvoxamine	BRD-K69548259	BRD-K83355732
hexamethyleneamiloride	flupirtine	genistein
BRD-K65148580	amodiaquine	piperidolate
pen	isotretinoin	BRD-K32307229
BRD-K70669970	BRD-K76938712	BG-1002
piceatannol	BRD-K01477275	BRD-K70161581
BRD-K96704748	alfadolone-acetate	BRD-K80439608
tolazamide	BRD-K70711508	BRD-K80062189
meclizine	ziprasidone	BRD-K10939925
BIBX-1382	BRD-K01543453	BRD-K79382620
exemestane	lonidamine	androstanol
DCPIB	BRD-K07516181	AMG-9810
betamethasone	wiskostatin	cefixime
riboflavin	oxyphenbutazone	BRD-A12643502
labetalol	CGP-52432	BRD-K13794505
BRD-K72343629	desmethylclozapine	glibenclamide
BRD-K70974948	BRD-K82326223	BRD-K30229575
purmorphamine	BG-1027	BRD-K81795824
BRD-K69760878	skimmianine	BRD-K99554241
iloperidone	BRD-K09231502	tianeptine
BRD-K47771675	BRD-K00954209	BRD-K79657514
BRD-K97591839	BRD-K21498052	triamcinolone
carbenoxolone	raltegravir	RS-100329
nacl	curcumin	lupanine
RAN-07	BRD-K93158953	BRD-K98336812
BRD-A77098556	BRD-A82628254	BRD-K76938712
reboxetine	BRD-K17415526	BRD-A06276885
cisapride	BRD-K96477379	BRD-K98036459
BRD-K70086257	carvedilol	SA-1456751
BRD-A90543464	sappanone-a	BRD-K44242139
BRD-K27332342	acitretin	BRD-K61260019
BRD-K52225919	pyrvinium-pamoate	U-99194
KU-14R	BRD-A68802837	fluvoxamine
BRD-K40300908	BRD-K74606027	propylpyrazole
BRD-K09824708	PMSF	etomoxir
BRD-K67787765	BRD-K54159704	fenofibrate
etomoxir	BRD-K78603557	BRD-K35307346
ungerine	isosalsoline	DAU-5884
scopolamine	BG-1009	RS-67506
BRD-K91987625	EMD-386088	methysergide
coumarin	BRD-K91755384	BRD-K54573313
BRD-K18163752	BRD-A35825362	BRD-U08759356
BRD-K97633445	BRD-A42187224	SB-222200
BRD-K09640010	BRD-K00256608	rosiglitazone
BRD-K28293491	BRD-K74446951	BRD-K00859168
AS-604850	BRD-A26030894	BRD-K86048057
tadalafil	BRD-K65592642	ketamine
BRD-K42694358	isonicotinohydroxamic-acid	DMeOB
dimercaptosuccinic-acid	BRD-K87340398	naltrindole
proxymetacaine	BRD-K70900504	BRD-K58808184
triflupromazine	enobosarm	aliskiren
BRD-A52771319	BRD-K03050720	BRD-K77831863
salicin	RS-16566	NPK76-II-72-1
KF-38789	BRD-K61894884	little-len
BRD-K47731572	ZM-323881	mepyramine
BRD-K88575585	pipamperone	KU-14R
BRD-A57300602	BRD-K92953840	lonidamine
BRD-K64024097	salsoline	nefazodone
BRD-K11977286	BRD-K39981244	zolantidine
BRD-K10136726	cuneatin	BRD-K77014406
ketotifen	YC-1	BRD-K07395346
flumetasone	spironolactone	pregnenolone
clozapine	verapamil	BRD-K93760529
clonidine	BRD-K88542532	ebelactone-b
JLK-6	EX-527	BRD-K93116089
Z-36	BRD-K10939925	quipazine
K784-3188	BRD-K68682056	QS-11
BRD-K67514995	BRD-K74461819	J-104129
SRT-3657	cardamonin	L-23
BRD-K53475565	BRD-K16752617	BG-1024
BRD-K71195237	BRD-K86522396	BRD-K36313546
NVP-TAE226	BRD-K03257659	butylparaben
GR-79236	fluvoxamine	ryanodine
BRD-K00381581	BRD-K36313546	crotamiton
BRD-K63813530	metoclopramide	vecuronium
BRD-K31295191	flunarizine	BRD-K25884242
voriconazole	retinol	gemfibrozil
BRD-K78596368	quipazine	JLK-6
BRD-K95041551	BRD-K66775134	BRD-K07061353
SA-1459020	BRD-K16714380	amodiaquine
BRD-K25427024	leoidin	BRD-K53249762
SB-408124	DY-131	BRD-K07888196
BRD-K41220170	PNU-22394	SAR-245409
MRS-1845	BRD-K11841836	BRD-K09824708
amodiaquine	tamoxifen	BRD-M32778103
BRD-K76856691	meprylcaine	BRD-K81813927
BG-1019	BRD-K53808186	iopanoic-acid
razoxane	BRD-K71387353	XMD-1150
BRD-K28154645	BRD-K36162096	BRD-K65373229
BRD-K20490522	BRD-K93578426	bicalutamide
BRD-A72575012	coumestrol	BRD-K40274786
BRD-A17718497	BRD-K93899689	SQ-22536
BRD-K28115298	L-741626	BRD-K95041551
BRD-K58698715	BRD-K84797952	BRD-K59946561
tetramethyl-haematoxylone	cinacalcet	amiodarone
CS-110266	BRD-K30958640	AZ-10417808
flucloxacillin	SB-415286	BRD-K44812652
BRD-K74085580	BRD-K72166146	GW-501516
BG-1007	BRD-K91781484	ZK-93426
Y-26763	WZ-4002	GGTI-297
dibutyrylcyclic-gmp	BRD-K63388446	BRD-K95786246
itdac-1	BRD-A84389633	levcromakalim
WAY-170523	BRD-K78018080	BRD-K88899793
JNJ-16259685	BRD-K88575585	metaxalone
BRD-K70875408	BRD-K92543914	BRD-K26359746
resorcinol	EMF-BCA1-57	BRD-K95253417
BRD-K94740841	BG-1030	rescinnamine
finasteride	calcitriol	geranylgeraniol
BRD-A39121618	H-9	compe
6-nitronorepinephrine	BRD-K09069264	cyclazosin
BG-1006	HDAC1-selective	SA-1463810
FIT	BRD-A60386802	BRD-K65148580
ZD-2079	bis-tyrphostin	BRD-K31295191
phenylbutazone	BRD-K64024097	PD-166793
kynuramine	BRD-K85694079	BRD-K71574320
BRD-K74316684	BRD-K20126873	bromocriptine
SA-1456751	beta-alanine	NBQX
BRD-A70591769	protriptyline	BRD-K44890999
alfuzosin	resveratrol	L-26
BG-1029	rotenonic-acid	BRD-K16752617
prednisolone-acetate	GW-405833	BRD-K88708949
xaliproden	BRD-A37656721	foliosidine
BRD-K08799950	BRD-K83355732	BRD-K87340398
STK-222600	BRD-K35568648	BRD-K63279176
IOX2	FR-139317	SA-1459008
scoulerine	NAN-190	biochanin-a
metolazone	BRD-K79052598	dabrafenib
testosterone-propionate	equilin	flunisolide
ARP-101	MD-040	carbenoxolone
K784-3391	BRD-K13528168	SKF-83822
BRD-K67498554	methysergide	GAV-5-28
BRD-K96041907	BRD-K97808269	trapidil
oxaprozin	BRD-K27630390	escitalopram
tramadol	triacetylresveratrol	BRD-K86149906
BRD-M68558198	PP-1	fluprostenol
CCT036477	BRD-K00540336	KDM-096
andarine	pramipexole	BRD-K39187410
caffeic-acid	SA-1921617	BRD-K25164076
dexamethasone	carbofuran	BRD-K17554130
cromakalim	ryanodine	BRD-K75458636
cardiogenol-c	BRD-K98945308	medrysone
BRD-K04877770	BRD-K60661389	BRD-K89912164
BRD-K63279176	BRD-A70591769	RAN-27
TER-14687	bemesetron	BRD-K50748030
arachidonamide	BRD-K64864583	L-655240
BRD-K16331660	IB-MECA	raltegravir
NS-1619	KB188-III-56	BRD-K17139610
BRD-K95760042	Y-27152	BRD-K78787248
CI-966	NECA	nisoxetine
BRD-A65140285	BRD-K23589333	BRD-K23794511
BRD-K66775134	Y-26763	TC-2559
BRD-K41115759	BRD-K41571462	BRD-K72267874
ST-012030	taurocholic-acid	BAY-61-3606
GP-1a	BRD-K70161581	nizatidine
BRD-K54405293	BRD-K81647657	NVP-TAE226
erythromycin	hippuric-acid	noretynodrel
salvinorin-a	n-methylphenothiazine	deoxycorticosterone-acetate
BRD-K17415526	tetrabenazine	phenazopyridine
rottlerin	GW-583340	BRD-A35153197
BRD-K98850601	BRD-K58901278	phenoxybenzamine
donepezil	hydralazine	ganglioside
GNF-2	MW-A1-14	BRD-K71498541
LY-2365109	naloxone	BRD-K20332840
BRD-K48598367	BRD-K13629382	BRD-K03122949
BRD-K63938928	pseudopelletierine	BRD-K28293491
phenoxybenzamine	BRD-A72575012	BRD-A68802837
BRD-K85549762	BRD-K42541148	BRD-K78701355
BRD-A13461302	BRD-K81807412	masitinib
tretinoin	timolol	BRD-K17693482
BRD-K30267135	ST-056792	BG-1019
BRD-K71387353	BRD-K14352739	spironolactone
BRD-K67236950	maackiain	danoprevir
BRD-K02665621	BRD-K98634983	BRD-K97103850
LY-225910	BRD-K37060179	BRD-K49687221
KIN001-244	BRD-A01295252	BRD-A04172077
BRD-A36165599	BRD-K89824424	austricine
ST-4034902	DMP-543	protriptyline
BRD-K47512679	pterostilbene	BRD-K74043769
BRD-K09231502	moexipril	tramadol
BRD-K37060179	KB-R7943	BRD-K70900504
tenidap	BRD-K81210389	AG-370
BAPTA-AM	RAN-27	L-27
JNK-IN-5A	BRD-K70200040	isamoltane
BRD-K40963620	GS-39783	BRD-K86631041
BRD-K42419294	TUL-XVIII076	tamoxifen
carbacyclin	BRD-K95047050	RGFP-966
BRD-K61529775	BRD-K38622866	ZD-2079
PD-123319	BRD-K31342827	benzamil
cilostazol	diltiazem	coumestrol
GDC-0879	L-733060	hemado
BRL-54443	EHNA	L-701252
BRD-K54335715	CGP-52411	ARG-CSC2-23
BRD-K27597389	BRD-K40167599	zatebradine
BRD-A17081056	biglen	BD-1063
relcovaptan	SR-147778	BRD-K63116520
L-744832	BRD-K46295497	JW-55
BRD-K18436203	carbenoxolone	brimonidine
BRD-K45466167	pyrazolanthrone	BRD-K00551481
BRD-K83548510	naltrindole	BRD-K74461819
naproxen	BRD-K47071092	BRD-K23319301
BRD-K53808186	BRD-K19875179	enevalproate
BRD-K34404012	GW-441756	BRD-K83161876
oxybuprocaine	isoreserpine	BRD-K70669970
lactotensin	BRD-K41303952	harpagoside
BRD-K30194621	BRD-K65342895	BRD-K91781484
BRD-K00878439	GSK-429286A	flucloxacillin
anacardic-acid	BRD-K77793090	BRD-K15030062
BRD-A52647795	BRD-K86631041	BRD-K72783841
tolcapone	BRD-K35188965	BRD-K55260239
BRD-K30563708	WAY-170523	albendazole
pravastatin	BRD-K44242139	BRD-K96922741
BRD-K31302860	BRD-K27720649	flavokavain-b
BRD-K43631199	BRD-K31829694	GW-9508
BRD-K74711637	BRD-K10609180	BRD-K55630727
BRD-K38700430	BRD-K89156937	BRD-K06024458
KIN-001-220	naproxen	BRD-K00256608
C2-dihydroceramide	BRD-K30066603	oxybenzone
EX-527	RAN-30	BRD-A26347577
BRD-K72166146	BRD-K37883585	BRD-K28680267
naproxol	BRD-K14316227	BRD-K89156937
BRD-K18722736	perindopril	calcitriol
BRD-K82096551	nTZDpa	BRD-K13528168
BRD-K04188046	BRD-K09824708	BRD-K18573821
harpagoside	BRD-K06476055	BRD-K52225919
PF-02545920	LY-225910	asiatic-acid
BRD-K20827972	isamoltane	flupirtine
tranylcypromine	BRD-K33591392	BRD-K92038420
estradiol-cypionate	STOCK1S-03920	mifepristone
tetradecylthioacetic-acid	DMeOB	BRD-A47324566
AZD-7762	BRD-K34160774	TTNPB
KN-93	talampicillin	perindopril
BG-1016	GR-113808	BRD-K46171503
talampicillin	BRD-K95367721	BRD-K88542532
picrotoxin	lamotrigine	SB-225002
tripelennamine	BRD-A39121618	BRD-K04877770
NK26-I-41-1	warfarin	DR-2313
XMD-1150	BW-B70C	BRD-K06718821
MW-STK33-4C	BRD-K58698715	GR-113808
BRD-K77987635	NVP-TAE226	maackiain
BRD-A94494639	BRD-K72451865	pifithrin
BRD-K44494044	AMG-9810	imiquimod
trimethobenzamide	BRD-K56208365	BRD-K34160774
BRD-K61175124	glibenclamide	nitrendipine
SR-147778	BRD-K59253994	BRD-K37340241
phenacetin	totaralolal	osthol
BRD-K08317416	L-690330	progesterone
BRD-A48881734	ketamine	BRD-A16581344
androstanol	BRD-K56994829	BRD-K21498052
doramapimod	CP-93129	hexylcaine
BRD-K52453128	BRD-K19624190	bisbenzimide
BRD-K15918270	BRD-K36984542	aripiprazole
homosalate	hydroquinidine	BRD-K87790979
lobelanidine	BRD-K49322988	LY-364947
BRD-K49111930	BRD-K28431278	BRD-K80058284
BRD-K95033227	SKF-83822	XL-147
BRD-K94158209	SA-1459008	BRD-M28563253
EMF-sumo1-2	BRD-K97103850	BRD-A52933579
BRD-K33761091	BRD-K89997465	BRD-K59939374
BRD-K45627302	azasetron	BRD-K93215584
FPL-64176	BRD-K81795824	BRD-K76418961
BRD-K13559922	OSI-930	dpn
isoxicam	SB-225002	BRD-K96167523
amthamine	BRD-A04553218	BRD-K63383460
BRD-K74446951	chloroquine	moxonidine
BRD-K78787248	scopolamine	BRD-K14095788
CGP-52411	dicyclohexylurea	acamprosate
BRD-K17817744	BRD-K44366812	BRD-K59341874
BRD-K98936959	Y-27632	ceforanide
aniracetam	SA-1463810	L-690330
BRD-K44242139	BRD-K43568193	BRD-K30267135
BRD-A13914662	BRD-K23841751	BRD-K08630646
fexofenadine	BRD-K08251038	NSC-3852
NGB-2904	2-aminopurine	BRD-K94193354
BG-1021	danazol	QW-BI-011
ALW-II-49-7	BRD-K70960308	SA-84902
BRD-K98945308	BRD-K43807558	BRD-K45114207
BRD-K80058284	clemastine	kep
BRD-K24890551	BRD-K00141503	budesonide
MD-040	terguride	BRD-K15973523
SC-68376	nemonapride	BRD-A13461302
BRD-K39597586	brimonidine	zolmitriptan
omeprazole	BRD-K80171496	BAY-36-7620
BRD-K58808184	BRD-K15918270	BRD-K74316684
formestane	rimexolone	CGP-13501
BRD-K50659736	mifepristone	BRD-K09459434
VUF-5681	BRD-K47503321	BRD-A42187224
5-methylhydantoin	BRD-K20985754	alendronic-acid
diclofenamide	RTI-55	SC-68376
BRD-K01800709	BRD-K23985857	BRD-A14149633
fexaramine	BRD-K72343629	forskolin
BRD-A96799240	BRD-K40274786	salvinorin-a
BRD-K37846922	KN-62	naringenin
BRD-K04923131	UCL-2077	CAY-10578
tetrabenazine	BRD-K72615639	rifabutin
anandamide	BRD-K37365015	BRD-K03608458
nomegestrol-acetate	BRD-K55194575	BRD-A19037878
BG-1011	SA-1458306	SB-366791
AM-404	BRD-K15030062	KN-93
BRD-K41429297	BRD-K75035820	BRD-K93610587
BRD-K19677752	praziquantel	SD-6-035-B3
octopamine	osthol	BRD-K90849765
ODQ	BRD-K59341874	BRD-K34230554
UCL-2077	GW-0742	BRD-K43256821
zaldaride	BRD-K28154645	cuneatin
ST-022313	BRD-K50514981	glutamyldopamine
BRD-K58628167	BRD-A14999564	BRD-K64058329
BRD-K98064019	diclofenac	cimetidine
cabergoline	BRD-K86149906	BRD-K00878439
acea	crotamiton	clemastine
DPPE	BRD-A14149633	OSI-930
SA-424763	BRD-K31380618	BRD-K21913257
J-104129	aprepitant	alaproclate
BRD-K54636101	BRD-K90424352	itdac-1
hydroxytyrosol	SKF-96365	XE-991
BRD-K32885145	felbamate	danazol
GW-9662	BRD-K44812652	CGS-20625
BRD-A53131506	BRD-K07381195	BRD-K11778372
AMG-9810	BG-1011	BML-284
BRD-K69003436	prednisolone-acetate	PCA-4248
BRD-K50360938	ML-7	BRD-K11841836
BRD-K81314178	PD-123319	BRD-A37656721
aminoglutethimide	BRD-A13461302	BRD-K69075782
BRD-K20352452	trehalose	BRD-K80579245
SB-218795	DR-2313	BRD-K87920375
BRD-K33606495	REV-5901	BRD-K10136726
BRD-K80346834	BRD-K28934562	BG-1026
GW-6471	BRD-K67498554	BRD-A61866602
allantoxanamide	levomepromazine	BRD-K66775134
BRD-K12124649	dipyridamole	harmine
BRD-K85694079	WAY-213613	nikkomycin
BRD-K38720323	BRD-K11169037	L-745870
BX-795	BRD-K78528600	BRD-K85694079
dopamine	NCH-51	BRD-K18436203
APEC	BRD-K79437791	BRD-K29983336
BRD-K82326223	L-655240	razoxane
acamprosate	KIN001-127	BRD-K16827616
diltiazem	nitrocaramiphen	BRD-K47535255
ZK-93423	BRD-K26359746	BRD-A39121618
BRD-A36707673	BRD-K88899793	metoclopramide
BRD-K00824317	zacopride	BRD-K31829694
BRD-K38756014	NAS-181	STF-62247
BRD-K37303684	CP-466722	BRD-K31931379
alitretinoin	bumetanide	BRD-K41871066
BRD-K65213718	dienestrol	tangeritin
H-7	pregnenolone	pyrvinium-pamoate
BRD-K92953840	proguanil	hyperforin
ST-001903	I-303059	SIB-1508Y
SIB-1553A	mycophenolate-mofetil	BRD-K36984542
LE-300	KU-60019	BRD-A01960364
LY-341495	BRD-K96167523	BRD-K07161233
BRD-U71399930	BRD-K15935695	SB-415286
escitalopram	BRD-K67808578	BRD-K14316227
PSB-069	BRD-K51329831	BRD-K24106654
BRD-K25990552	febuxostat	BRD-K88741031
PNU-74654	gemfibrozil	BRD-A09984573
BRD-K80553643	tyrphostin-A9	BRD-K58698715
doxepin	BRD-K38700430	BRD-A06131576
BRD-K40225343	BRD-K74085580	rifampicin
fluvastatin	BRD-K92159000	HG-14-10-04
BRD-K56392985	desoxycortone	BRD-U57440914
roquinimex	chloroxine	salsoline
6-nitrodopamine	caffeine	fraxetin
deoxycorticosterone-acetate	isoflupredone-acetate	caffeic-acid
nafcillin	fexaramine	nafcillin
STO-609	BRD-A26595446	saracatinib
BRD-K82971429	BRD-K31295191	YC-1
WAY-100635	BRD-K06188347	alfadolone-acetate
fenoldopam	BRD-K68336408	ketotifen
pirenzepine	KIN001-270	BRD-K78018080
BRD-K41129365	itdac-1	retinol
ketamine	BRD-K88822846	WZ-4002
EHNA	BRD-K31851742	SA-1457472
BRD-K44893543	BRD-K91461129	BG-1016
BMY-7378	BRD-K33392208	BRD-K72381041
promazine	IM-12	BRD-K23589333
T-98475	BRD-K25070860	mycophenolate-mofetil
BRD-M16214895	methoprene-acid	wiskostatin
BRD-K81795824	diarylsulfonesulfonamide	NPC-15199
tolbutamide	ZK-93423	BRD-A60386802
BRD-K54573313	BRD-K78701355	BRD-K82066106
BRD-K87426499	BRD-K31931379	L-368899
BRD-K82066106	BRD-K74773935	W-13
dihydrorobustic-acid	BRD-K08307026	proadifen
BRD-K80666761	PQ-401	BRD-K41878610
L-690330	BRD-K93116089	diclofenac
BRD-A88029023	roflumilast	BRD-K18074178
BRD-K91844626	BRD-K54573313	CGP-12177
ST-4029655	BRD-K27597389	cinanserin
norgestimate	XE-991	UNC-669
diflunisal	BRD-K18641148	BRD-K79947405
isosalsoline	L-23	naringeninic-acid
UNC-669	decafluorobutane	meprylcaine
KU-60019	reserpine	BRD-K01815685
BRD-K70918484	rilmenidine	BRD-K31851742
felodipine	BRD-K85650383	GR-46611
amantadine	cimetidine	RS-16566
CTB	BRD-K16233984	BRD-K25070860
MPEP	zolmitriptan	BRD-K37060179
BRD-K51998148	BRD-K07061353	IM-12
BRD-K39504007	OBAA	meloxicam
BRD-K96527333	tetramethyl-haematoxylone	UCL-2077
motesanib	bizine	BRD-K40963620
BRD-K00540336	lopinavir	mestranol
BRD-K59460069	BRD-K52453128	BRD-K73008154
ST-019386	BRD-K71339761	BRD-K64864583
BRD-U61360806	BRD-K88964386	ischemin
remacemide	BRD-K16604360	BRD-K96041907
BRD-K75813018	BRD-K39597586	BIBX-1382
BRD-K89843224	BIX-02189	BRD-K25375605
tranilast	methylphenidate	terguride
BRD-K79657514	iniparib	BRD-K24031526
BRD-K38622866	ST-91	BRD-K03670461
BRD-K74318028	BRD-K49403449	clocortolone-pivalate
diarylsulfonesulfonamide	AQ-RA741	oxaprozin
GW-1929	phenolphthalein	hydroquinidine
syrosingopine	BRD-K31542390	BRD-A11009626
BRD-K05978741	BRD-K55242988	BRD-K40225343
anabasine	BRD-K93610587	butabindide
LY-456236	zolantidine	IOX2
alpha-methylserotonin	BRD-K60391168	BRD-K04923131
lisuride	P-1075	L-733060
potassium-canrenoate	iloperidone	BRD-K72166146
BRD-K74534237	BRD-K61001510	TER-14687
Gossypetin	tropapride	BRD-K63784565
bupropion	BRD-K23794511	BRD-K61192129
cortisone-acetate	Y-134	BRD-K39597586
valsartan	BRD-K83836748	BRD-K16625384
PIT	EMF-sumo1-8	BRD-K81210389
BRD-K98896788	BRD-A55317422	pregnenolone
949	BRD-K80579245	RAN-02
BRD-K86786416	6-hydroxytropinone	ST-4070043
sulindac	trimipramine	totaralolal
BRD-K85266146	BRD-K35307346	BRD-K54335715
mofezolac	CGP-12177	BRD-K63903580
SA-424828	KF-38789	benzonatate
BRD-K09191212	BRD-K75813018	STK-222600
BRD-K88714443	BRD-K83631404	BRD-K22052171
BRD-K76108747	BRD-K87166736	BRD-K98437249
JX-401	BRD-A08027849	dienestrol
BRD-K80062189	BRD-K34533029	BRD-K93899689
BRD-K31851742	GW-9508	BRD-K81314178
BRD-K83836748	GR-206	phenazone
mycophenolate-mofetil	BRD-K69705756	triclosan
methyltyramine	QL-XI-92	pantoprazole
BRD-K76938712	ciclacillin	BRD-K20151898
BRD-K82837433	benzamil	BRD-K16714380
BRD-K28761384	deoxyrhapontin	BRD-K97591839
limonin	J-104129	BRD-K99303177
erythromycin-ethylsuccinate	BRD-K39687892	potassium-canrenoate
BRD-K39799535	dichlorobenzamil	REV-5901
prostaglandin-b2	BRD-K04025047	GW-9662
nalbuphine	harpagoside	QL-XI-92
BRD-K60932973	iopanoic-acid	serotonin
BRD-K41700431	CGP-53353	BRD-K79102010
tetrabenazine	BRD-K75264577	pterostilbene
warfarin	BRD-K70918484	nalbuphine
PF-06260933	carteolol	AZ-628
BRL-37344	tangeritin	BRD-K97118047
BG-1012	BRD-K81314178	BRD-K38294617
BRD-K94616516	irbesartan	BG-1009
ganglioside	BRD-K18074178	BRD-K71339761
estriol	BRD-K41129365	BRD-A82323890
dydrogesterone	BRD-K18542345	BRD-K20126873
carbofuran	fluticasone	BRD-K96552587
norgestrel	mirtazapine	BRD-K95285735
zopiclone	BRD-K54335715	BRD-K75035820
SIB-1508Y	BRD-K63164430	BRD-K41652870
BRD-K16034108	clomethiazole	2-aminopurine
BRD-K39284479	BRD-K72783841	ST-012030
BML-286	LE-300	MC-1293
BRD-U32365159	biochanin-a	L-24
BRD-K26484692	orantinib	curcumin
BRD-K75845944	BRD-K24698610	niguldipine
E-4031	BRD-K76418961	UNC-0321
BRD-K64523453	BRD-K81813927	methyllycaconitine
BRD-K14095788	BRD-K40367460	biglen
rhizocarpic-acid	BRD-K84528570	HDAC3-selective
prochlorperazine	BRD-A41114263	UBP-302
dexamethasone	kynuramine	leoidin
equilin	BRD-K29423519	BRD-K54159704
BRD-K50868745	atorvastatin	BRD-K76108747
farnesylthiotriazole	BRD-K17554130	ITE
BRD-K55878534	enrofloxacin	BRD-K89824424
bromocriptine	O-3M3FBS	alverine
L-23	SA-1921085	BRD-A04332542
altanserin	physostigmine	denbufylline
WZ-4002	nilutamide	BRD-A74767450
amitriptyline	ginsenoside	dopamine
isonicotinamide	BRD-A49581300	MY-5445
BRD-A32214171	BRD-K74316684	ciclacillin
rimcazole	BRD-K88741031	BRD-K67506692
BRD-K41170226	BRD-K82837433	BRD-A84389633
BRD-A35084978	BRD-K00551481	phenanthridone
BRD-K26626929	BRD-K37879871	BRD-K27411973
estropipate	isoxicam	nilutamide
skimmianine	RS-67506	BRD-K65526065
BRD-K16541732	BRD-K21913257	BRD-A35825362
BML-210	ebelactone-b	SRT-3657
BRD-K48950795	BRD-K98624380	piroxicam
BRD-K79779816	BRD-K40300908	GW-441756
flunarizine	EMF-sumo1-10	BRD-K91461129
BRD-K63164430	BRD-K26626929	BRD-K59980915
ITE	suloctidil	BRD-K38720323
BRD-K13060097	BRD-K07907451	BRD-K31754360
BRD-K32644160	RGFP-966	meclocycline
BRD-K25050358	danoprevir	BRD-K70821460
reboxetine	TWS-119	BRD-K71670746
LY-364947	BRD-K74931283	BRD-K41652832
topiramate	phenanthridone	BRD-K33396764
BG-1003	asiatic-acid	levomepromazine
BRD-A92800748	SB-203580	SR-48692
aminomethyltransferase	BRD-K79657514	mofezolac
BRD-K78528600	hyoscyamine	BRD-K27865298
EX-527	proadifen	BRD-K47771675
PHTPP	JX-401	GDC-0879
phentolamine	siguazodan	BRD-K96527333
etodolac	BRD-K64985742	raloxifene
cefotiam	trapidil	BRD-K49807497
EMF-sumo1-11	BRD-K03608458	AG-494
BRD-K68202742	BRD-K38294617	BRD-K60836534
carbenoxolone	BRD-K53327986	BRD-K73517272
FK-888	duloxetine	BRD-K55878534
BRD-K35638681	EO-1428	BRD-K14328427
PF-03758309	amthamine	taurodeoxycholic-acid
BRD-K47551852	mestranol	BRD-A26595446
BRD-K37879871	taurodeoxycholic-acid	BRD-K61175124
XMD-892	BRD-K78075916	BRD-U61360806
clomethiazole	prednisone	SYK-inhibitor
BRD-K50277523	BRD-K39799535	JNK-IN-5A
SB-366791	lupanine	catechin
sertraline	BRD-K32301393	BRD-K19011062
BRD-K46707636	tadalafil	BRD-K75516118
picotamide	suramin	BG-1020
BRD-K55242988	BRD-K93760529	purpurogallin
QX-314	BRD-K38720323	vitexin
BRD-K88735704	BRD-A61866602	clobetasol
BRD-K16346331	GW-4064	dephostatin
SA-1457472	compe	BRD-K25379780
BL-074	HG-5-113-01	lurasidone
BRD-K10484463	BRD-A27924917	BRD-K64985742
BRD-K45437867	BRD-K33761091	BRD-K01477275
BRD-K74043769	YM-09151-2	salmeterol
physostigmine	dibutyrylcyclic-gmp	BRD-K91844626
CGP-55845	metergoline	tetramethyl-haematoxylone
SB-431542	BRD-K07161233	BRD-K76856691
BRD-K76150323	BRD-K76236182	promazine
BRD-K73517272	EMF-sumo1-6	BRD-K43014159
BU-239	BRD-A53131506	BRD-K87536251
BRD-K74606027	BRD-K14095788	endo-IWR-1
ethisterone	PEN-20	resveratrol
BRD-K69040870	BRD-K59939374	huperzine-a
coumestrol	BRD-K72267874	BRD-K46295497
BRD-K37762845	alrestatin	BRD-K41303952
CP-466722	BRD-K51683034	nizatidine
BRD-K84024786	BRD-K86671899	BRD-K77793090
BRL-50481	pirenzepine	SJB-AF-2
BRD-K07907451	promazine	SPB02303
clomifene	AG-370	WAY-100635
methysergide	BRD-K92656786	SA-1447005
gallic-acid	BRD-A09984573	BRD-A17081056
mexiletine	BRD-K97631938	BRD-K39172790
BRD-K23644387	GW-5074	BRD-K94740841
tyrphostin-B44	SKF-86002	I-303059
SA-1458306	TTNPB	BW-B70C
BRD-K16769902	SR-57227A	BRD-K63938928
NO-ASA	retinyl	desmethylclozapine
BRD-K34533029	BRD-K32485462	felodipine
BRD-A68802837	BRD-K09459434	AZD-7762
BRD-K28083085	EMF-sumo1-9	T-0901317
epidepride	BRD-K81218586	BRD-K32644160
EI-247	BRD-K56450018	BRD-K12124649
ebelactone-b	BRD-K33211335	BD-1047
JW-55	BRD-A68721828	BRD-K65657366
TCPOBOP	BRD-K53249762	BRD-K23958338
BRD-K18300217	BRD-K11088254	BRD-K44410738
CGP-20712	BRD-K52831896	BRD-K17890048
BRD-K30229575	KM-00927	securinine
BRD-K77644833	homosalate	necrostatin-1
BRD-K44812652	BRD-K73400194	BRD-K97114030
BRD-K38294617	1-monopalmitin	BRD-K27630390
BRD-K14415573	BRD-K04877770	donepezil
BRD-K97873029	BG-1001	BRD-K01192156
nateglinide	BRD-K74430258	metformin
BRD-K78687850	BRD-K08630646	EMD-386088
pyrogallol	triflupromazine	GR-32191
lonidamine	BRD-K64058329	BRD-K61627029
BRD-K72015216	BRD-A03946276	BRD-K16925374
BRD-K65981456	BRD-K01877724	INCA-6
BG-1031	BRD-A36707673	sodium-propionate
STK-064652	imiquimod	quetiapine
BRD-K05677905	limonin	dichlorobenzamil
lovastatin	BRD-K40138205	BRD-K64272762
BRD-A00150179	cinanserin	imperatorin
BRD-K34387287	clomipramine	BRD-K37650321
BRD-K85806228	valproxam	BRD-K95582125
dichlorobenzamil	ubenimex	BRD-K69218883
SKF-82958	BRD-K41652870	BRD-K47071092
SDZ-21009	ephedrine	etifenin
BRD-K99433267	BG-1017	BRD-K95676198
vesamicol	BRD-K10136726	GW-4064
BRD-K09887211	oleoylethanolamide	LY-2603618
BRD-K31344914	tremorine	BRD-K90143908
TMI-15	BRD-K77402297	praziquantel
BRD-U57440914	glutamyldopamine	BRD-K41668190
desmethylclomipramine	nomegestrol-acetate	BRD-A49581300
alfadolone-acetate	BRD-K74109131	pseudopelletierine
BRD-A37656721	STK-661558	BRD-K00540336
geranylgeraniol	BRD-K92489476	SB-334867
BRD-K70960308	L-13	apigenin
BG-1008	felodipine	BRD-K41429297
aminobenztropine	GBR-12783	PD-123319
troglitazone	prostaglandin	dexamethasone
morphothebaine	BRD-A01593789	BRD-K18747403
BRD-K58901278	modafinil	nilotinib
L-165041	BRD-K96539190	BRD-K28841686
oxibendazole	BG-FA-0953	fexaramine
D-4476	progesterone	BRD-K85650383
GR-159897	strychnine	yohimbine
BRD-K48724570	BRD-K28680267	BRL-15572
celecoxib	BRD-K30267135	BRD-K07079548
GW-405833	BRD-K92073408	diarylsulfonesulfonamide
BRD-K73008154	BRD-K30553817	943
BRD-K47825575	BRD-K87838848	BRD-K74446951
cyclopenthiazide	aminoglutethimide	KB188-III-56
benzohydroxamic-acid	BRD-K62768020	ZK-93423
BRD-K99667445	epicatechin	BRD-A96799240
AM-580	KW-2449	ST-056792
BRD-A01295252	BRD-K46707636	BRD-A79058669
TUL-XX023	BRD-K22129929	BRD-K33586157
BRD-K28934562	foxy-5	JNJ-16259685
MW-A1-18	BRD-K30126976	BRD-K74430258
CTPB	CGP-13501	SB-205384
deoxyrhapontin	doxercalciferol	BRD-K91946056
gliquidone	carprofen	palmitoylethanolamide
BRD-K58223721	BRD-K91663486	BRD-K75181824
iloprost	BRD-K74043769	limonin
BRD-K07888196	linoleamide	BRD-K56392985
SNC-80	nefazodone	BRD-A84423900
BG-1025	pantoprazole	AM-92016
noscapine	naringenin	BRD-K23644387
zoxazolamine	chlortalidone	VX-222
RGFP-966	eicosatetraynoic-acid	physostigmine
BRD-K35307346	SB-205384	SK-383933
BRD-K05396879	BRD-K94616516	BRD-K30553817
OBAA	nicotinamide	tomelukast
tianeptine	SA-792709	BRD-K56994829
vitexin	BX-795	MW-A1-14
MK-801	BRD-K52225919	cisapride
JWH-015	AZ-10417808	BRD-K05775306
sodium-propionate	gabazine	SA-1921085
BRD-K91701366	BRD-K76108747	BRD-A42610307
hypericin	BRD-K94740841	orphenadrine
ketorolac	carnosol	TUL-XIX029
bis-tyrphostin	EMF-sumo1-3	BRD-K36614862
L-689560	CG-930	estradiol-cypionate
BRD-K15277331	BRD-K03122949	remacemide
BRD-K05520923	BRD-K19888970	BRD-A74699940
H-8	BRD-A50388635	BRD-K16782389
domperidone	BG-1010	vanillic-acid
BRD-A52530852	BD-1008	BRD-K79112806
BRD-K91745259	PPT	estradiol
BRD-K86570333	m-chlorophenylbiguanide	BRD-K48724570
BRD-K41878610	oxybenzone	isonicotinohydroxamic-acid
BRD-A75769921	SR-59230A	ritanserin
SB-239063	BRD-K63938928	brivanib
BRD-K02409808	CGP-20712	BRD-K83072410
BRD-K84797952	BRD-K87536251	nTZDpa
BRD-K90610876	VE-821	BRD-K12916986
BRD-K08307026	BRD-A36059655	SA-419083
Ro-16-6941	CPCCOEt	BRD-K87313043
ITSA-1	tranylcypromine	BRD-A48881734
BRD-K49403449	BRD-K95676198	BG-1011
garcinol	SA-90377	BRD-A72575012
zacopride	ITE	bicuculline
mebendazole	retinol	skimmianine
BRD-K28789065	BRD-K41668190	TUL-XVIII076
BRD-K56994829	GR-235	BRD-K06817181
BRD-K54472228	BRD-K70669970	bifemelane
BRD-K70983703	SB-205607	BRD-K42620042
JNJ-38877605	BRD-K77987635	BG-1017
BRD-K59805090	motesanib	BRD-K32885145
tracazolate	BIBX-1382	phenolphthalein
PNU-96415E	BRD-M15189060	BRD-K33943862
pravastatin	BRD-K73876582	BRD-K16934333
BRD-K44261129	ioxaglic-acid	BRD-A55317422
SB-415286	clobetasol	BRD-K31302860
BRD-K38024502	BRD-K64062072	droperidol
methyllidocaine	BMY-7378	BG-1027
BRD-K51329831	clonidine	BRD-K49111930
BRD-K30958640	prostaglandin-b2	AZD-9291
MW-STK33-3A	BRD-K31975688	nicergoline
BRD-K97972722	vitexin	mevastatin
rhamnetin	calcitriol	BRD-K92953840
BRD-K95676198	BRD-K95033227	tyramine
clopidogrel	BAS-00535043	BRD-K26257340
SKF-89976A	949	calpeptin
denbufylline	GP-1a	BRD-K51490254
hydrocortisone	BP-554	pravastatin
NPC-15199	BRD-K27622376	BRD-K95033227
prednisolone	BRD-K06071925	isobutyric-acid
BRD-K70697816	BRD-A94381689	BRD-K32598858
catechin	BRD-K59633395	LE-300
desmethylclozapine	BRD-K39187410	flutamide
BRD-K07079548	BRD-K40225343	PF-02545920
cyanopindolol	hemado	alrestatin
BRD-K87166736	BRD-A69454249	BIX-02189
BRD-K97318829	BRD-K19011062	BRD-A76934284
rilmenidine	amiodarone	BRD-K60174629
BRD-K40367460	BRD-A32241587	BRD-A77577770
BRD-A18705706	diltiazem	BRD-K93158953
BRD-K68313733	BRD-K97114030	YM-976
LY-2603618	BRD-K99667445	LY-165163
BRD-K48716658	UNC-1215	omeprazole
PD-149163	BRD-K32949592	BRD-A50388635
m-chlorophenylbiguanide	TUL-XIX029	BRD-K78528600
BRD-K23628492	androstenedione	capsazepine
forskolin	hypericin	BRD-K51608872
fasudil	BRD-K05353139	L-165041
vinpocetine	PATI-1-2-3	nemonapride
doxepin	SIB-1508Y	BRD-K30066603
BRD-K95487462	UNC-669	BRD-K44366812
diltiazem	BRD-K09957764	BRD-K20985754
ropinirole	dantron	BRD-A77098556
dinoprostone	BW-723C86	BRD-K26626929
BRD-K39172790	niguldipine	BRD-K24014699
rivaroxaban	BRD-A04332542	BRD-K59253994
FR-139317	BRD-A74767450	SA-425500
acepromazine	BRD-K83161876	BRD-K38700430
flurofamide	fluoxetine	tropapride
alendronic-acid	deguelin	pinocembrin
NU-7026	BRD-K41871066	BRD-K14475668
BRD-K16051505	tranylcypromine	APEC
BRD-K49807497	BRD-K61175124	BRD-K98710661
L-701252	SSR-69071	triflupromazine
BRD-K76293260	pinacidil	BRD-K78075916
BRD-K79532217	pseudoephedrine	naproxen
irbesartan	BRD-A04172077	dydrogesterone
RG-14620	BRD-K01048110	deracoxib
BG-1010	PNU-96415E	BRD-A04553218
BRD-K98036459	VX-745	O-3M3FBS
BRD-K27630390	heraclenol	ST-001903
U-74389F	KM-03472SC	BRD-K85266146
RAN-27	ZK-93426	CHIR-99021
BRD-K14352739	tubocurarine	nitrocaramiphen
niclosamide	BRD-K05775306	BRD-K39096267
BRD-K42161310	CTB	BRD-K28115298
BRD-K48222931	TC-H-106	BRD-K91755384
BRD-K96552587	butabindide	BRD-K86786416
ricinine	dexamethasone	ST-91
SA-1447005	D-4476	MRS-1754
tolmetin	MK-801	ALW-II-49-7
NU-7441	BRD-K51633576	BRD-K08713111
BRD-K66658536	methocarbamol	BRD-K20109053
KM-01366	BG-1032	BRD-K55996963
iobenguane	CGS-20625	BRD-K98634983
oxantel	BRD-K38024133	methyllidocaine
RTI-55	JWH-015	BRD-K64024097
hydrocortisone-valerate	BRD-K71670746	BRD-K81527737
MC-1293	NSC-693868	SA-1457187
BRD-K63455741	tamoxifen	BP-554
exifone	mevastatin	BRD-K63828515
TYRPHOSTIN-46	zaprinast	bisacodyl
BRD-K57420195	clonazepam	BRD-K36162096
ketanserin	D-64406	cyclosporin-a
PMSF	Gossypetin	BRD-K87919739
BRD-K64985742	BRD-K16346331	BRD-K40367460
PD-166793	BRD-K03670461	PP-3
pifithrin	BRD-K42694358	FR-139317
TTNPB	BRD-K98710661	oxiracetam
BRD-K18074178	KIN001-055	MDL-29951
KIN001-127	BRD-K97440753	BRD-K15935695
beclomethasone-dipropionate	estradiol-cypionate	H-89
compound-e	BRD-K18135438	BRD-K41862560
BRD-K48576794	BRD-K01981286	BRD-K75813018
GW-5074	BRD-K72015216	I-212148
BRD-K25884242	BRD-A96799240	bulleyaconitine-a
thioperamide	OMDM-2	sappanone-a
piperacetazine	raloxifene	L-750667
azacyclonol	SJB-AF-2	GBR-12935
huperzine-a	omeprazole	MW-STK33-3A
MW-STK33-3B	embelin	BRD-K01800709
BRD-K96703623	bupropion	SA-90377
BRD-K58930050	bromocriptine	BRD-K29622226
tropapride	SANT-1	norcitalopram
decafluorobutane	BRD-U65466710	BRD-K20099363
F-1566-0341	BRD-A35153197	BRD-K75128590
methysergide	BRD-K01006500	BRD-K28308851
BRD-K00859168	BRD-K16934333	BG-1022
BRD-K49889622	SYK-inhibitor	BRD-A01593789
BRD-K05442673	lithium-chloride	dimercaptosuccinic-acid
aminopentamide	BRD-K12124649	BRD-K00944562
BRD-K60661389	BRD-K03006541	diltiazem
cyclopiazonic-acid	saclofen	lypressin
BRD-K29715937	MC-1293	prednisone
BRD-K38024133	flavokavain-b	BRD-K57962577
p-aminophenethylspiperone	etomoxir	BRD-K38024133
RS-I-002-6	cefotiam	BRD-K30126976
retinol	deoxycorticosterone-acetate	hypericin
BRD-K48016779	BRD-K08713111	PNU-74654
BRD-K17693482	DAC-3	hinokitiol
ALW-II-38-3	alverine	SU-1498
BRD-K63954456	BRD-K93215584	BRD-K70980943
SA-1939936	rolipram	fluphenazine
BRD-A88504692	PP-2	PP-1
ST-91	BRD-K46961308	BRD-K88822846
BRD-K62748479	BRD-K33396764	EMF-sumo1-3
KIN001-260	BRD-K63000292	glycocholic-acid
BRD-K16535949	nalbuphine	motesanib
colforsin	BRD-K07395346	BRD-K25427024
BRD-A32582647	BRD-A88504692	talipexole
tretinoin	CGP-57380	cilostazol
asiatic-acid	BRD-K40506152	sildenafil
EMD-386088	BRD-K86786416	vesamicol
zosuquidar	BRD-K74951051	SIB-1553A
nefazodone	LY-16350	BRD-K47512679
BRD-K62169556	oxybuprocaine	BRD-K56622826
probucol	HG-9-91-01	etomidate
cyclosporin-a	BRD-K35638681	BRD-K48016779
nimodipine	BRD-K88708949	piretanide
CO-102862	molsidomine	topiramate
MMPX	ST-4039884	D-4476
dabrafenib	BRD-K20352452	CC-401
bromocriptine	L-745870	esculin
BRD-K55155550	DAU-5884	BAPTA-AM
ZK-164015	SD-6-035-B3	BRD-K41220170
BRD-K88329126	BRD-U85918428	iloprost
ST-4049616	flumazenil	BRD-A95074085
BRD-K55077180	BRD-A06779035	TCB2
BRD-U29336476	troglitazone	vanillyl-glycol
temefos	KU-14R	WAY-262611
naltrindole	BRD-K87920375	BRD-A18795974
tyrphostin-51	fasudil	BMS-191011
calycanthine	SA-1459291	naftidrofuryl
BRD-K89961851	kep	BRD-K65342895
BRD-K69295800	BRD-K23319301	flunarizine
naloxone	W-7	ivachtin
zatebradine	sulmazole	BRD-K18135438
SCH-58261	loperamide	Gossypetin
BRD-K32307229	TC-1	BRD-K39504007
BRD-K55630727	BRD-K18163752	NAS-181
BRD-K09424864	tomelukast	BRD-K19875179
BRD-K04546108	BRD-K41557448	BRD-K58223721
BRD-K72620090	BRD-K55630727	zacopride
BRD-A84102390	BRD-K24890551	BRD-K39647256
daminozide	phenoxybenzamine	DY-131
SA-419083	orphenadrine	pyrimethamine
BRD-K32188552	BRD-K95992530	zonisamide
BRD-K90281509	trazodone	lactotensin
BRD-A70879086	bicalutamide	acitretin
BRD-A14795281	flutamide	CP-466722
BRD-K74773935	BRD-K18396390	1-monopalmitin
BRD-K20985754	TCB2	BRD-K23841751
BRD-K63116520	norcitalopram	L-741626
BRD-K84421793	BRD-K22052171	meclizine
farnesylpyrophosphate	pentoxifylline	BRD-K81218586
bisoprolol	BRD-A22272113	OMDM-2
homovanillic-acid	BRD-K05442673	tretinoin
BRD-K16925374	BRD-K54652275	BRD-K88575585
hyperforin	BRD-K60932973	troglitazone
MT-21	tubaic-acid	BRD-K75843415
BRD-K51791390	BRD-K37184875	BRD-K87125912
piroxicam	BRD-K43842808	BRD-K70983703
BRD-K96787835	nifurtimox	BG-1007
BRD-A66165463	salvinorin-a	BRD-K75264577
BRD-K40506152	BG-1005	BRD-K11169037
EMD-41000	BRD-K96552587	isoxicam
midodrine	riboflavin	BRD-K39799535
tamibarotene	BRD-K37932103	estrone
fluconazole	BRD-K90610876	homosalate
BRD-A68721828	IWP-2	BRD-K99874282
BRD-K01048110	BRD-K17817744	tiabendazole
BRD-K63827443	BRD-A95513702	BRD-K74951051
olanzapine	BRD-K33586157	BRD-K62748479
hydralazine	BRD-K37340241	BRD-K97440753
BRD-K27237442	SU-1498	VUF-5681
BRD-K21913257	BRD-K46232974	trimetozine
alprenolol	BRD-K25375605	cyclopiazonic-acid
BRD-K61627029	BRD-A17081056	BRD-K01543453
BRD-K82462389	terreic-acid	GNF-2
BRD-K98991361	BRD-K23872111	AM-580
IAA-94	BRD-A42610307	linoleamide
BRD-K61102260	BRD-K73888531	methoprene-acid
garcinol	BRD-K98336812	piperacetazine
BAS-00535043	carbidopa	BRD-K82326223
scopolamine	etamivan	L-744832
BRD-K63220166	BRD-K32885145	dyn-b
BRD-K49322988	BRD-K94158209	U-46619
BRD-K64058329	AG-592	BRD-K52006320
BRD-U04166717	eriodictyol	fluticasone
salsolinol	benzopurpurin-4b	clobetasol
rifampicin	BRD-K95786246	BRD-K04025047
BRD-K60836534	salmeterol	PNU-96415E
BRD-K86149906	AZ-20	enobosarm
BRD-K74931283	QW-BI-011	lovastatin
biotin	BRD-K23564937	MK-801
L-26	L-803087	ritodrine
doxylamine	PP-3	BRD-K13872703
BRD-A35153197	oxymetazoline	SSR-69071
BRD-A81530502	fexofenadine	betahistine
KIN001-242	BRD-K82096551	NSC-693868
SR-95639A	MT-21	6-nitronorepinephrine
CCMQ	BRD-K13794505	BRD-K18396390
BRD-K37088230	BRD-K78596368	leucodin
H-89	BRD-K18814836	clomethiazole
BRD-A49765801	BRD-K96043519	BRD-A69454249
T-0070907	BRD-K87313043	carprofen
noretynodrel	huperzine-a	indolophenanthridine
BRD-K76274772	BRD-K95080859	BRD-K08251038
ST-4042556	ponalrestat	BRD-K54925167
PRE-084	BRD-K24307074	EHNA
BRD-K33392208	phenazopyridine	BRD-A32582647
dienestrol	KDM-096	fananserin
flavanone	BRD-A01960364	thiethylperazine
BRD-K18542345	BRD-K24031526	GW-441756
pterostilbene	ST-4029010	BRD-K60796852
perindopril	rvd-hemopressin	hispidin
BRD-K99718824	GW-1929	BRD-K63827443
metoclopramide	SA-1921456	BRD-K84803513
mevalonic-acid	BRD-K49669601	BRD-K96396151
MW-A1-14	BRD-K79102010	tyrphostin
BRD-K68588778	dephostatin	BRD-K19624190
WAY-405	ST-4028268	BRD-K60637442
BRD-K79052598	prednisolone	methysergide
BRD-K20109053	BRD-K00824317	BRD-K74534237
BRD-K71151012	BRD-K75516118	CGS-12066B
BRD-K52831896	velnacrine	desmethylclomipramine
BRD-A04332542	cyclopentolate	bis-tyrphostin
BRD-K19136521	BRD-K82971429	calcitriol
CP-55940	BRD-K10087454	guggulsterone
BRD-K84528570	BRD-K60796852	luzindole
SA-1925996	BRD-K16331660	E-4031
enobosarm	BRD-K43256821	dicyclohexylurea
pinacidil	BRD-K59915259	BRD-K82096551
splitomycin	E-4031	cyanopindolol
EO-1428	BG-1026	BRD-K46707636
valsartan	SA-424828	BRD-K11570501
BIX-02189	PD-166793	doramapimod
BRD-K86522396	anadamide	BRD-K71860425
deltorphin-ii	BRD-K60636255	BRD-K48598367
L-732138	BRD-K10421834	BRD-K61001510
BRD-K34160774	buphenine	BRD-K49669601
BRD-K67258146	PNU-74654	GW-7647
BRD-K55536701	L-744832	dipyridamole
crotamiton	BRD-A12426960	BRD-K42694358
estrone	BRD-K15107389	metoprolol
1-monopalmitin	IAA-94	CGP-20712
forskolin	BRD-K07223205	MW-STK33-3B
saracatinib	BG-1018	BRD-K06898795
DAU-5884	hexylcaine	BRD-A92800748
BG-FA-0953	U-74389F	BRD-K64062072
BRD-K33396764	betahistine	JMV-431
rotenonic-acid	thiorphan	SB-218078
GW-0742	yohimbine	SA-1459020
BRD-K91834385	BRD-K90143908	BP-897
altrenogest	carbamazepine	CTPB
moxifloxacin	BRD-K25379780	BRD-K89997465
tubaic-acid	estradiol	BRD-K63000292
BRD-K54606188	BRD-K98036459	BRD-K24890551
BRD-K29003210	pinocembrin	ioxaglic-acid
tremorine	L-25	BRD-A66861218
mocimycin	BRD-K15892609	JX-401
capsazepine	SKF-89976A	BRD-K69040870
BRD-K23319301	MMPX	W-7
carnosol	BRD-K10283649	sulmazole
BRD-K26257340	glucosamine	BRD-K18542345
ketoprofen	BRD-K89912164	dantron
BRD-K43014159	BRD-A81530502	BRD-K23986500
biperiden	BRD-K68191033	ornidazole
DMBI	I-212148	Z-36
EMF-sumo1-9	nikkomycin	BG-1032
tiabendazole	BRD-K71574320	BRD-K23872111
BRD-K68326515	ciglitazone	oleoylethanolamide
BRD-K10283649	lypressin	BRD-A14999564
norcitalopram	BRD-K99874282	dantrolene
KU-55933	BG-1014	BRD-K98519396
BRD-K71726959	JTE-013	GP-1a
BRD-K47535255	BRD-A78236793	BRD-K01006500
yohimbine	anandamide	temefos
ST-4066738	BRD-K10211010	ginsenoside
BG-1018	BRD-K80346834	L-701324
cerulenin	BRD-K91844626	BRD-K68588778
MR-16728	U-99194	ICI-63197
BRD-K03257659	BRD-K03354784	enalapril
BRD-K82469533	BRD-K39504007	lisuride
BRD-A49581300	oxaprozin	BRD-K09991945
CGS-20625	BRD-K54822214	BRD-A73847809
SR-57227A	BRD-K68313733	tamoxifen
BRD-K23985857	BRD-A06909528	quinisocaine
BRD-K19653414	alendronic-acid	BRD-K32188552
BRD-K05593511	meptazinol	garcinol
SIB-1757	tetramisole	tubaic-acid
BRD-K92159000	brompheniramine	BRD-K40300908
xanthohumol	BRD-K41429297	fluticasone-propionate
BRD-K20332840	BRD-K65148580	BRD-K54636101
BRD-K92232855	BRD-K16625384	BRD-K75845944
BRD-A22272113	cisapride	mexiletine
dopamine	quetiapine	clomipramine
BRD-K93859331	rosiglitazone	KB-R7943
BRD-K33164466	GAV-5-28	CO-102862
BRD-K98626176	BRD-A41986761	BRD-K83068825
guanfacine	BRD-K37303684	EI-273
procainamide	BAY-36-7620	norgestimate
quipazine	BRD-K30563708	PP-2
BG-1028	CGS-21680	BRD-K97951054
BCL2-inhibitor	bosutinib	SC-560
BRD-K41924482	BRD-K50311478	benzopurpurin-4b
androstenol	SIB-1553A	m-3M3FBS
BRD-K96551169	BRD-A06131576	BG-1018
YC-1	BML-266	MW-STK33-22
BRD-K16934333	brinzolamide	meptazinol
little-len	SIB-1757	cilomilast
RWJ-21757	CCMQ	naltriben
W-5	glipizide	ST-4029010
BRD-K71742078	olmesartan-medoxomil	RG-108
BRD-K23922020	BRD-K05520923	SKF-82958
CHIR-99021	BRD-K01815685	BRD-U29336476
SC-9	tyrphostin-47	desoxycortone
dihydrocapsaicin	BG-1007	olmesartan-medoxomil
eugenitol	BRD-K57638192	danazol
BRD-K96403486	finasteride	BRD-K01573538
GW-3965	ST-4049616	EMF-sumo1-8
propylpyrazole	xanthoxyline	rosmarinic-acid
TWS-119	BRD-K98437249	BRD-A25416824
BRD-K31380618	luzindole	BRD-K96551169
ginkgetin	tretinoin	BRD-K06476055
BRD-K30126976	SA-1921867	carbofuran
NU-1025	metaxalone	RG-13022
BRD-K30645599	BRD-K97330509	methocarbamol
fenbufen	BRD-K99303177	orantinib
BRD-K36984542	BRD-K63116520	nefopam
nizatidine	BRD-A84423900	BRD-K11088254
SB-222200	WAY-100635	BRD-K84651951
triacetylresveratrol	BRD-K13872703	danazol
evoxine	auraptene	flavoxate
BRD-K02882069	BRD-K30381304	m-chlorophenylbiguanide
BRD-K30715099	IBC-293	NGB-2904
PF-04217903	BRD-K61463582	TC-1
BRD-K00551481	BRD-A77098556	metolazone
BRD-K97440753	deracoxib	foxy-5
BRD-A77864279	RS-504393	BRD-K38756014
BRD-K60391168	BRD-K19136521	BRD-K37932103
BRD-K99874282	KI-20227	JWE-035
BRD-K30837577	azaperone	BRD-K58279162
BRD-K69075782	U-46619	bupropion
entecavir	LY-364947	BRD-K96157570
BRD-K36162096	BRD-K76150323	dinoprostone
BRD-K81647657	BRD-U57440914	BRD-K17817744
AZ-10417808	PF-02545920	BRD-K18972207
cuneatin	rimcazole	ketorolac
BRD-K52006320	caffeic-acid	medrysone
943	BRD-A39415247	SA-1938740
BRD-K92656786	BRD-K74046820	oxantel
BRD-K44586044	metformin	scoulerine
GYKI-52466	BRD-K50131741	BRD-K76236182
biglen	STO-609	TCPOBOP
tebuthiuron	S-206352	nafadotride
BRD-K49669601	BRD-K41878610	BRD-K54652275
BML-266	BML-210	tolcapone
BRD-K25070860	BRD-A49906757	BML-278
BRD-A93015352	BG-1022	SKF-104078
pramipexole	TYRPHOSTIN-46	A-769662
kaempferol	BRD-A12643502	BRD-K42543764
meclocycline	acadesine	BRD-K55536701
T-0901317	BRD-A19037878	BRD-A89208012
BRD-K44787412	YS-035	BRD-K83691318
CGP-52432	BRD-K11570501	BML-266
BRD-K76236182	tretinoin	PSB-06126
BRD-K89558221	econazole	BRD-K95487462
BRD-K87920375	BRD-K41335306	10-DEBC
beta-CCP	BRD-K44787412	rottlerin
GGTI-2133	droperidol	OBAA
BRD-K24014699	BI-78D3	ibudilast
BRD-M25555076	BRD-K40276799	BRD-A27924917
BRD-K33445737	VX-222	mirtazapine
BAY-K8644	TTNPB	PF-03758309
BRD-K36796217	naftifine	BRD-K62473229
BRD-K04380254	BRD-K19499941	BRD-K68191033
phenazone	BRD-K68504618	HG-9-91-01
piperidolate	BRD-K56392985	CG-930
BRD-K57638192	nefopam	proxymetacaine
BRD-K58141791	scoulerine	flurofamide
BRD-K22080587	BG-1028	EMF-sumo1-10
BMS-509744	SR-48692	BRD-K90610876
BRD-K39187410	BRD-K55612480	leflunomide
BRD-K63923428	BRD-K03957451	EO-1428
GBR-13069	BRD-K76274772	PNU-282987
BRD-K70200040	BRD-K47512679	BRD-K00409771
BP-897	foliosidine	BRD-K38622866
BAS-09104376	moxonidine	BRD-A49680073
BRD-A73847809	CL-218872	BRD-K55612480
BRD-K54051742	AS-605240	JTE-013
velnacrine	kaempferol	XMD-885
BG-1027	BRD-K32644160	RWJ-21757
BRD-K08293924	leucodin	BRD-K33761091
metoprolol	tripelennamine	BRD-K62283710
GSK-J2	BRD-K84803513	dithiothreitol
SCH-442416	testosterone	BRD-K83836748
BRD-K01815685	fluticasone-propionate	BRD-M16214895
trimetozine	BRD-K51490254	BRD-K63923428
BRD-A12643502	BRD-A52933579	BAY-K8644
OMDM-2	palmitoylethanolamide	L-689560
BRD-K15181602	BRD-K91745259	flumazenil
BRD-K12411950	RAN-05	KIN001-242
BRD-K08713111	BRD-K28308851	iniparib
XMD-885	BRD-K69760878	BRD-K74931283
meptazinol	TC-2559	BRD-K82462389
ICI-199441	BRD-A48881734	nomegestrol-acetate
BRD-K77402297	KIN001-260	ipratropium
z-guggulsterone	nafcillin	carteolol
BRD-K31931379	BRD-K85806228	BRD-K63549648
GSK-429286A	calpeptin	BRD-K36232729
met-enkephalin	lovastatin	KIN001-055
BRD-K95847244	L-368899	BRD-K31342827
BRD-K85194284	PNU-120596	salicin
BRD-K36928794	BRD-K33943862	BRD-A09053961
primaquine	formestane	JWH-015
BRD-K11570501	cyclopenthiazide	BRD-K95080859
KIN001-270	BRD-K22080587	LY-278584
BRD-K20986251	lawsone	BRD-A43188678
ranitidine	ruboxistaurin	isorotenone
BRD-K02581333	resveratrol	ozagrel
BRD-K37618507	BRD-K69040870	reserpine
BRD-K65411918	BRD-K87790979	BRD-K96787835
BRD-K11778372	BRD-K22630935	telmisartan
BRD-K03641022	BRD-K31344914	BRD-K60661389
BRD-K69894866	BRD-K33926001	saracatinib
SA-1921867	genistein	BRD-K49861754
trioxsalen	biotin	BRD-K45330754
BRD-K89994146	BRD-K42161310	BRD-K99718824
SAR-245409	noretynodrel	fenoldopam
BRD-K76636716	indolophenanthridine	BRD-K30640165
MD-920	BML-278	mocimycin
mestranol	BRD-K87125912	BRD-K33164466
BRD-K14844937	erythrosine	bumetanide
SQ-22536	LY-2183240	ML-7
trazodone	veratridine	BRD-K79437791
BRD-K31829694	BG-1020	CP-55940
GAV-5-28	BRD-K84252391	EMF-sumo1-7
ginsenoside	apigenin	quinidine
calcitriol	danazol	SB-431542
PCA-4248	nisoxetine	lopinavir
BRD-A78236793	SPB02303	gallic-acid
BRD-K51810646	BRD-K31302860	voriconazole
hyoscyamine	BRD-K48016779	BRD-K47551852
BRD-K42454450	tyrphostin	BRD-K81647657
BRD-K31542390	BRD-A43087975	ethisterone
benzylpenicillin	BRD-K37160541	P-1075
chrysamine-g	saracatinib	BRD-K49417484
BRD-A69563582	AM-580	quinidine
clofibrate	BRD-K15524596	BRD-K82469533
dobutamine	nilotinib	BRD-K41880142
BRD-K49687221	BRD-K98850601	BRD-K16541732
saclofen	gallic-acid	trazodone
HG-5-113-01	BRD-K81609421	LY-2183240
OSI-930	bisacodyl	BRD-K54822214
BRD-K93116089	epoxycholesterol	tetramisole
thiothixene	JNJ-16259685	cabergoline
BML-190	BRD-K40064462	BRD-K92489476
BRD-A29342309	TGX-221	BRD-K44787412
ambroxol	prothionamide	GW-583340
BRD-K12683703	disopyramide	BRD-K97808269
BRD-K62768020	bromocriptine	BRD-K13195996
nefopam	garcinol	ZD-7288
betaxolol	BRD-K47731572	BRD-K34533029
BRD-K42743267	betaxolol	KIN001-270
Y-27152	flucloxacillin	BRD-K02882069
SU-1498	BRD-K93763482	tripelennamine
BRD-K85593835	MRS-1845	BRD-K76274772
BRD-K35923252	BRD-K08443710	rimonabant
BRD-K14328427	BRD-K96697180	BRD-A03946276
BRD-K32389477	BG-1019	BRD-K96403486
BRD-K65085267	etifenin	PPT
trimipramine	MW-STK33-3A	BRD-A96816341
BRD-K15107389	BRD-K70345064	bigsaas
probenecid	BRD-K00835201	YM-09151-2
flumazenil	anacardic-acid	thalidomide
BRD-K18641148	isoxsuprine	cinnarizine
BRD-A82323890	dimercaptosuccinic-acid	MDM2-inhibitor
BRD-K23872111	fluticasone	BRD-K55077180
sodium-butyrate	BRD-K75181824	BRD-U87780043
BRD-K98710661	ornidazole	sphingosine
leoidin	BRD-K09977233	BRD-K44893543
BRD-K64272762	AS-604850	BRD-U85918428
dicycloverine	RG-108	BRD-K96539190
BRD-K37883585	BRD-K71860425	auraptene
siguazodan	BRD-K96551169	irbesartan
BRD-K25836724	BRD-K85123403	BRD-K48950795
YM-09151-2	flavoxate	BRD-K56621596
BRD-K73400194	BD-1047	fluticasone
BRD-K80579245	rosmarinic-acid	PD-168077
oxymetazoline	enalapril	BRD-K73238422
immepip	CGP-37157	BRD-K94616516
L-693403	deoxyandirobin	BRD-K74711637
flecainide	gingerol	etamivan
levcromakalim	BRD-A13914662	hydroxytyrosol
BRD-K19181733	BRD-K41757249	BRD-A41114263
BRD-K07395346	dithiothreitol	hyoscyamine
BRD-K42823101	cyanopindolol	BRD-K34387287
SR-144528	BRD-K65526065	phentermine
naftidrofuryl	JS-K	BRD-K41049123
Z-154373220	BRD-K00859238	BRD-A10330754
PCO-400	mestranol	BRD-K98624380
BRD-K43842808	BRD-K49657628	YS-035
rvd-hemopressin	cilomilast	BRD-K54405293
adipiodone	naringeninic-acid	5-methylhydantoin
AG-370	BRD-K60379529	pravastatin
CGP-7930	procainamide	BRD-K40185230
LY-16350	BRD-K60685007	WZ-7043
DASB	BRD-A57107094	BRD-K36864553
BRD-K27452198	BRD-K28841686	BRD-A41997916
BRD-A03946276	naloxone	TYRPHOSTIN-46
U-18666A	BG-1029	flecainide
BRD-U31801276	QL-XI-92	strychnine
imiquimod	BRD-K63827443	BRD-K36333904
BML-278	RG-14620	Y-134
pipamperone	BRD-K30640165	BRD-K23875128
BRD-K20197338	androstenol	STK-661558
vanillic-acid	BRD-K27332342	BRD-K56130969
naloxone	methylstat	BRD-K35638681
norketamine	BML-190	pifithrin-mu
BRD-M91737268	mebendazole	BRD-K52453128
BRD-K96834847	BRD-K05593511	BRD-K20032655
bicuculline	ICI-162846	GW-4064
BD-1008	BRD-K94193354	MRS-1220
BRD-K65526065	BRD-K41220170	toremifene
P-1075	JMV-431	BRD-A40163033
phenformin	BRD-K06209536	BRD-K81807412
ICI-63197	5-methylhydantoin	BRD-K00141503
BRD-K36591038	BRD-U01690642	BRD-K43880650
BRD-A16581344	norgestrel	diltiazem
tamoxifen	quinisocaine	BRD-K78603557
EMF-sumo1-1	BRD-K92038420	butoconazole
PD-102807	BRD-K61627029	metergoline
BRD-K03670461	BRD-K51791390	lorazepam
dexamethasone-acetate	SA-1456751	rhizocarpic-acid
BRD-K03013810	tamibarotene	VE-821
methoprene-acid	dopamine	IAA-94
pimozide	BRD-A76934284	BRD-U65466710
BG-1023	BRD-K02409808	SGX-523
desoxycortone	norgestimate	BRD-K61463582
flunarizine	BRD-K48204702	pioglitazone
bigsaas	serotonin	BRD-K75418381
lawsone	BRD-K95253417	ST-4029487
I-303059	BRD-K24053527	BRD-K77888550
auraptene	BRD-K43880650	MRS-1845
BRD-A92334183	dehydrocholate	MW-STK33-4C
BRD-K50748030	austricine	BRD-K51164721
BRD-K09068728	BRD-K75971499	BRD-K09526594
BRD-A12426960	BRD-K82927587	BG-1025
nifurtimox	pifithrin	BRD-A68721828
naftifine	n-bromoacetyltryptamine	spiperone
BRD-K78559095	CGP-55845	rofecoxib
capsaicin	BRD-K41862560	nicotinamide
MK-801	BRD-K83068825	BRD-K80779790
BRD-K25828886	PF-06260933	cefotiam
BRD-K73276569	EMF-BCA1-64	BRD-K22630935
CAY-10415	SA-1457187	carbenoxolone
BRD-K96697180	vanillyl-glycol	BRD-K67498554
benzydamine	RAN-02	T-0070907
IBC-293	BRD-K63549648	BRD-K25836724
metformin	VU-0155056	SIB-1757
orphenadrine	BRD-U87780043	BRD-K95767742
BRD-K95253417	BG-1008	SB-221284
ARG-CSC2-23	lobelanidine	heraclenol
PNU-120596	BRD-A93015352	BRD-K53407305
nafadotride	BRD-K57926513	BRD-K76150323
pantoprazole	ganglioside	BRD-A14795281
fluphenazine	BRD-K69295800	BRD-K14844937
securinine	BRD-K68588778	BRD-K57420195
hemado	clobetasol	pseudoephedrine
GW-7647	U-69	BRD-K60379529
ornidazole	acarbose	PIT
L-750667	LM-1685	BRD-K33606495
met-enkephalinrf	BRD-A92334183	GGTI-2133
BRD-K06589444	LE-135	BRD-K40506152
BRD-K92073408	Val-Val-Val	BRD-K91663486
BRD-K40064462	MRS-1754	BRD-K19136521
BRD-K39151515	metoprolol	PF-06260933
practolol	LY-456236	aminoglutethimide
BRD-A84423900	dopamine	BRD-K65050353
BRD-U58174235	H-7	BRD-A35072120
TC-1	tetramethylsilane	C2-dihydroceramide
BRD-K63158888	BRD-K98471960	BRD-A17718497
BRD-A98777808	HG-14-10-04	bromhexine
BRD-K16782389	BRD-K33445737	BRD-K06765193
rutin	betamethasone	iobenguane
EMF-sumo1-3	vesamicol	KIN001-266
dopamine	BRD-K62473229	BRD-K03354784
BRD-K92543914	BRD-A42994615	BRD-K96477379
proguanil	W-13	cyclopentolate
BRD-K07516181	sertaconazole	BRD-K74085580
BRD-K85174275	BRD-K13060097	phenylbutazone
BRD-K90697054	ketanserin	graveoline
RS-100329	lenalidomide	n-methylphenothiazine
GW-4064	thioperamide	BRD-K81313552
nadolol	IQ1	ginkgetin
BD-1047	BRD-K60174629	pentoxifylline
BRD-K36614862	BRD-K70980943	n-bromoacetyltryptamine
BRD-K23986500	BRD-A32214171	BRD-A08027849
BRD-K43357772	BRD-K95582125	TMI-15
BRD-K95582125	BRD-A65730376	BRD-K15164005
BRD-K01497355	pimozide	BRD-K30934336
BRD-A14149633	tolbutamide	GSK-J2
BRD-K06817181	NK42-I-109-1	BRD-K98471960
BW-B70C	BRD-K78787248	clonidine
BRD-K81658952	BRD-K70974948	tyrphostin-A9
dexamethasone	BMS-509744	DNQX
BRD-K18364651	propofol	BRD-K36462169
pseudopelletierine	BRD-K33452357	BRD-K69705756
PK-11195	fraxidin	probucol
SA-792709	budesonide	BRD-K42161310
Y-27632	BRD-A77864279	LY-456236
isradipine	mexiletine	BRD-A36165599
ZD-7288	BRD-K54925167	BRD-A70879086
BRD-A61866602	BRD-K49111930	GW-5074
ZM-306416	BRD-K32389477	AZD-7762
BRD-K41557448	vincamine	BRD-K42419294
BRD-K01006500	BRD-K51034923	zaprinast
BRD-K77793090	ST-019386	BRD-K28431278
BRD-K81813927	BRD-K63383460	BRD-K10609180
L-13	CGS-21680	L-13
budesonide	SKF-82958	xylazine
HDAC1-selective	dinorcitalopram-oxalate	BRD-A77864279
acadesine	BRD-A10330754	BRD-K16309743
BAY-61-3606	BRD-K49477330	KM-00927
BRD-K27622376	BRD-K04188046	BRD-K48204702
BRD-K76941385	BRD-K49861754	triacetylresveratrol
acitretin	icariin	BRD-K85593835
CG-930	INCA-6	cyproterone
BRD-K81210389	rimonabant	BRD-K15277331
BRD-K63175663	anandamide	BRD-K96704748
dantrolene	PHA-793887	BRD-K80400482
SK-383933	BRD-A49765801	mevastatin
BRD-K88569143	BRD-K35923252	acea
dibenzepin	WAY-405	coumarin
sildenafil	tacrolimus	CGP-57380
amiodarone	BRD-K38455110	BRD-K33211335
BRD-K59939374	BCL2-inhibitor	propanoic-acid
BRD-K13528168	syrosingopine	BRD-K37365015
pregnenolone	BRD-K63455741	BRL-50481
BRD-K83631404	BRD-K54636101	BRD-K01608965
ivachtin	metolazone	ambroxol
BRD-K70074151	3-matida	BRD-K72505034
BRD-K61463582	entecavir	acepromazine
BRD-K65426421	BG-1006	BRD-K12482929
phentermine	GW-7647	BRD-A53131506
GGTI-297	thiothixene	BRD-K23564937
ciclacillin	PHTPP	erythrosine
ZD-7114	flunarizine	ticlopidine
BRD-K13629382	mandelic-acid	CTB
ceforanide	BML-286	BML-286
BRD-A96816341	BRD-K52006320	BRD-U71399930
BRD-A00763758	niclosamide	BRD-K02581333
SA-1459291	BRD-K45466167	A-66
alverine	BRD-K77629773	BMY-14802
PP-3	BRD-A36066264	lenalidomide
BRD-K84651951	BRD-K74534237	KIN-001-220
mifepristone	BOX-5	BRD-K63164430
TCB2	BRD-K25884242	SCH-442416
BRD-K50388960	ergocornine	BRD-K15672523
DY-44	GW-441756	BRD-K07907451
BRD-A51929314	BRD-K97591839	BRD-K82206012
pirenperone	iobenguane	BRD-K55194575
praziquantel	rilmenidine	anandamide
BP-554	BRD-K58141791	GW-0742
SJB-AF-2	dicycloverine	CCMQ
luzindole	BRD-K02581333	BRD-K68202742
EMF-BCA1-57	BRD-K16535949	bucladesine
nisoxetine	BRD-K95847244	terreic-acid
BRD-K35188965	BRD-K30645599	BRD-K39687892
BRD-K88741031	cinnarizine	pirfenidone
BRD-K65657366	BRD-K79112806	lidocaine
BRD-U87780043	buspirone	BRD-K82071478
AZ-20	potassium-canrenoate	BRD-K74436011
triclosan	dichlorobenzamil	BRD-A69563582
fenoterol	BRD-K80400482	BRD-K32321439
chloroquine	BRD-K58279162	phenacetin
cilomilast	butylparaben	BRD-K35923252
CGK-733	topiramate	kaempferol
3-matida	BRD-K24106654	6-hydroxytropinone
BRD-A39747742	erythromycin	BRD-K95847244
GW-441756	BRD-K01192156	SKF-89976A
terconazole	sildenafil	AG-879
bendroflumethiazide	fenobam	etodolac
aliskiren	BRD-K74436011	BRD-K18722736
taurodeoxycholic-acid	BRD-K77750380	MMPX
BRD-K16309743	RN-1	azacyclonol
BRD-K24053527	EMD-41000	reboxetine
cefixime	rofecoxib	QX-314
bezafibrate	BMS-191011	alitretinoin
BRD-K52678950	BRD-K08293924	BRD-K48823327
SANT-1	BRD-K03857568	Ro-15-4513
BRD-K19198293	carbenoxolone	BRD-K28083085
BRD-A39415247	BRD-K28636199	BRD-K97330509
pyrvinium-pamoate	meclizine	BRD-A75769921
BRD-K18396390	BRD-K23644387	KIN001-269
imperatorin	BRD-K49807497	BRD-K40167599
guggulsterone	pravastatin	1-methylisoquinoline
BRD-K85236313	BRD-K75458636	BRD-K63813530
BRD-A43188678	nobiletin	pheniramine
BRD-K80779790	BRD-K31754360	BRD-K21374126
ZD-7155	BRD-K72505034	isradipine
little-saas	BRD-K47551852	BRD-K10283649
sulmazole	BRD-K58223721	PRE-084
BRD-K62459624	amcinonide	K784-3188
RU-24969	BRD-K30934336	BRD-A36066264
BRD-K03122949	hydroxychloroquine	somatostatin
proadifen	morphothebaine	trifluoperazine
PQ-401	BRD-K79793579	BRD-K07381195
sulindac	mead-ethanolamide	carbidopa
vardenafil	BRD-K65657366	BRD-K70697816
BRD-K22261046	BRD-K34387287	BRD-K00835201
BRD-K44732214	bifemelane	hesperidin
BRD-K60796852	BRD-K90281509	BRD-K25701726
BRD-K03050720	meloxicam	BRD-K40471863
SMER-3	diflunisal	nifurtimox
6-hydroxytropinone	BRD-K33606495	buddleoflavonoloside
salmeterol	fenoldopam	paxilline
BRD-K72451865	ungerine	relcovaptan
ranitidine	compound-e	BRD-K22080587
pivmecillinam	bisoprolol	SR-144528
tranylcypromine	BRD-K19677752	W-5
GR-206	Ro-10-5824	CGS-21680
W-7	L-2167	nelfinavir
BRD-A95944315	GR-159897	BRD-K51791390
guggulsterone	T-0070907	farnesylthioacetic-acid
BRD-K91730835	BRD-K87252271	prostaglandin
CFM-1571	T-98475	eicosatrienoic-acid
benperidol	finasteride	thioperamide
SR-27897	BRD-K23050218	cromakalim
lidocaine	VU-0418933-1	buspirone
BRD-K57166447	medrysone	noretynodrel
GGTI-298	BRD-K88569143	BRD-A39415247
BRD-A42994615	ICI-63197	BRD-K36767861
BRD-A66861218	tolmetin	BRD-K28138218
BRD-K93158953	BRD-K45627302	EMF-sumo1-12
rifabutin	methantheline	BRD-K96697180
BRD-K05778745	etodolac	fexofenadine
KM-03472SC	BRD-K11778372	rvd-hemopressin
BRD-A48349196	immethridine	PCO-400
desoxypeganine	WHI-P154	BRD-K42454450
ozagrel	KIN-001-220	K784-3391
S-206352	BRD-K50277523	BRD-K64729807
BRD-K54159704	BRD-K36767861	BRD-K22912836
BRD-K13794505	BRD-K27865298	aminomethyltransferase
BRD-K59633395	BRD-K29622226	BRD-A75471153
tubocurarine	SB-221284	ICI-199441
BRD-A25416824	ARP-101	thiorphan
isonicotinohydroxamic-acid	trimethobenzamide	nemonapride
dopamine	cyclopiazonic-acid	BRD-A01295252
BRD-K99638701	BRD-K68253248	trioxsalen
IDAM	anabasine	BRD-K08799950
BRD-K77750380	BRD-K38756014	pivmecillinam
BRD-K30066603	BRD-K89994146	BRD-K80138901
BRD-K06718821	methysergide	BRD-K23050218
BRD-K09069264	p-aminophenethylspiperone	BRD-K21387011
safinamide	BRD-K09068728	BRD-A22272113
BRD-K87252271	BRD-K40185230	nobiletin
BRD-K60174629	BRD-K38690464	BRD-K06800040
BRD-K73876582	SMER-28	SR-12813
BRD-K15164005	naltriben	trans-bis-q
BRD-K41871066	ST-023431	prazosin
BRD-K45845523	BRD-K76293260	epicatechin
SB-225002	SA-425500	candesartan-cilextil
BRD-K41757249	BRD-K84024786	prostaglandin-b2
BRD-K76064317	alitretinoin	perphenazine
DY-131	saquinavir	anacardic-acid
ST-003833	BRD-K20310932	rizatriptan
BRD-K18573821	BRD-K73517272	erythromycin-ethylsuccinate
BRD-U85918428	ST-003833	BRD-K43776433
cimetidine	fluphenazine	BRD-K40064462
BRD-K98634983	BRD-K64885524	prochlorperazine
BRD-K60212338	ZM-306416	BRD-U32365159
carbamazepine	bendroflumethiazide	evoxine
pseudoephedrine	dorsomorphin	CG-930
BRD-K95786246	met-enkephalin	SCH-23390
ticlopidine	BRD-K59980915	EMF-sumo1-4
fananserin	BRD-K39172790	BRD-A81530502
DNQX	BRD-K66658536	SA-792709
ioxaglic-acid	ST-4029487	nateglinide
genistein	triamterene	BRD-K92656786
HG-9-91-01	reboxetine	vinpocetine
mandelic-acid	BRD-K43357772	BG-1029
AS-605240	MRS-1334	buphenine
BRD-K79793338	BRD-K68202742	BRD-K44732214
disopyramide	dopamine	dihydrorobustic-acid
BRD-K88279116	testosterone-propionate	ST-019386
BRD-K73888531	BRD-K85593835	EMF-BCA1-57
JNK-9L	SA-1447005	BRD-K48716658
carteolol	cortisone	BRD-K04722205
BRD-A56800788	MRS-1220	BRD-K62768020
BRD-K68144790	rhizocarpic-acid	BRD-K55149044
nortriptyline	perphenazine	oxibendazole
CPCCOEt	BRD-K21374126	aminopentamide
BRD-K44635753	telmisartan	GR-159897
quetiapine	tyrphostin-1	ergocornine
BRD-M15189060	BRD-K02882069	SA-1459291
dichlorobenzamil	farnesol	BRD-K24307074
BRD-K28841686	BRD-K41049123	oxyphenbutazone
SR-59230A	BRD-K77888550	BRD-K73876582
BRD-K36232729	piroxicam	quercetagetin
BRD-K97330509	BRD-A52771319	BMY-7378
ciproxifan	toremifene	ST-023431
U-46619	carbinoxamine	DMP-543
androstenedione	LY-165163	SANT-1
apigenin	ST-001903	BRD-K25050358
propanoic-acid	clofibrate	BRD-K67514995
lupanine	L-732138	BRD-K54247306
DMP-543	BRD-K80169513	ST-4070169
phenothiazine	sulindac	BRD-K92326486
clorgiline	ZD-2079	oxindole-I
BRD-K71498541	WH-4023	BRD-K31542390
BRD-A29119732	BRD-A17718497	BRD-A06779035
papaverine	naftidrofuryl	BRD-K09635134
OM-137	BL-074	reboxetine
SA-425500	BRD-K17139610	acadesine
BRD-K95047050	BRD-K89814851	BRD-K44586044
BRD-K51608872	andarine	dopamine
pentylenetetrazol	BRD-K30633722	dichlorobenzamil
BRD-K19390271	toltrazuril	hydroxychloroquine
BRD-K70980943	coumarin	BRD-K29251608
telmisartan	BRD-K50388960	dioxybenzone
propoxycaine	BRD-K52914903	BRD-K13060097
pizotifen	WAY-262611	BRD-M25555076
naltriben	JNJ-38877605	syrosingopine
doconexent	BRD-K96041907	androstenol
NBQX	BRD-K19198293	BRD-K18641148
BRD-A49906757	cilnidipine	amoxapine
pyrrolidine-dithiocarbamate	JLK-6	BG-1012
betamethasone	VUF-5681	papaverine
BRD-K43253317	phentermine	BRD-K19499941
BRD-K55332332	aminoresveratrol	BRD-K65968856
curcumin	BRD-K95767742	BRD-K16034108
BRD-K31175437	BRD-K14475668	BRD-K22261046
BRD-K80138901	BRD-K63220166	nortriptyline
LY-2183240	BRD-K39647256	BRD-K65592642
BG-1015	BRD-A95944315	BRD-K09424864
irilin-a	AST-1306	saclofen
RS-45041-190	BRD-K12482929	caffeine
quinisocaine	BRD-K44890999	BRD-A52771319
fluticasone	lidocaine	prothionamide
BRD-K11359987	BRD-K43540029	BRD-K29715937
BRD-A60386802	JFD02227	BRD-K63175663
EXO-1	BRD-M16214895	velnacrine
flutamide	BRD-K74711637	flunarizine
cyclopentolate	BRD-K25701726	BL-050
nicotinamide	BRD-K08317416	BRD-K91063002
INCA-6	BRD-K09887211	RAN-30
BRD-K40185230	BRD-K22261046	PNU-120596
BRD-K62242359	CAY-10578	BW-723C86
BRD-K21037590	BRD-A18795974	carbacyclin
CG-930	practolol	BRD-M29370314
SD-6-035-B3	quinidine	adipiodone
prazosin	SA-1938740	EI-247
acarbose	BRD-K73238422	dopamine
RS-67333	cilostazol	desoxypeganine
BRD-K19042873	reboxetine	BRD-K85205404
BRD-K81609421	BRD-K27411973	BRD-K30563708
azasetron	ST-4070043	emodic-acid
BRD-K28138218	BRD-K37762845	altrenogest
linoleamide	BMY-14802	YM-298198
prednisone	NS-1619	MPEP
totaralolal	salicin	PK-11195
propafenone	BRD-K15181602	BRD-K00859238
BRD-K77888550	BRD-K90734091	colforsin
BRD-K98624380	FR-122047	BRD-K03857568
benzamil	BRD-K48724570	BRD-K78596368
doxercalciferol	genistein	nimodipine
flumetasone	DUP-697	BRD-K50514981
BRD-K63000292	GYKI-52466	BRD-K33318635
YS-035	lisuride	BRD-K15524596
mammea-a	aminogenistein	bisoprolol
BRD-M32778103	BRD-K06817181	BRD-K72451865
mestranol	BRD-K97951054	BRD-K12411950
SB-334867	BRD-K16782389	cyclopenthiazide
BRD-K64062072	tetrabenazine	STO-609
devazepide	10-DEBC	ST-022313
m-3M3FBS	BRD-K82462389	amantadine
diaminoquinazoline	BRD-K85236313	nadolol
BRD-A52933579	BRD-K18747403	BRD-K72354054
BRD-K40274786	glycocholic-acid	glimepiride
trehalose	SA-1457945	propofol
lypressin	BRD-K28138218	brinzolamide
BRD-K65050353	masitinib	BRD-K65411918
KDM-103	BRD-K36928794	alprostadil
pargyline	allantoxanamide	KW-2449
PHA-793887	EXO-1	siguazodan
BRD-A76934284	salsolinol	BRD-K63671514
clofibric-acid	ICI-199441	dobutamine
nilotinib	capsazepine	BRD-K31949858
EMF-sumo1-5	spiperone	BRD-K03006541
BRD-K19499941	JNK-IN-5A	lobelanidine
BRD-K61260019	VX-702	L-732138
cyclazosin	BRD-K18364651	bizine
BRD-K07061353	ropinirole	BRD-K09977233
fluspirilene	BRD-K98936959	BRD-K77987635
diloxanide	oxiracetam	farnesol
JFD02227	meclocycline	U-18666A
WHI-P154	remacemide	BRD-K35961280
L-689560	pyrimethamine	pirenperone
mirtazapine	beclomethasone-dipropionate	S-206352
BRD-K05353139	HDAC3-selective	pimozide
GS-39783	BRD-K47535255	BRD-K12683703
BRD-A41114263	BRD-A52647795	GW-6471
BL-050	BRD-A51929314	lithium-chloride
SB-205384	cyproterone	BRD-K84528570
BRD-K75903201	SC-560	BRD-K49477330
naltrexone	PD-149163	norgestrel
dorsomorphin	BRD-A36165599	EXO-1
BRD-K43807558	BRD-K73700643	BRD-K91745259
BRD-K10609180	1-methylisoquinoline	BRD-K74773935
ST-019366	domperidone	BRD-K56208365
BRD-K09957764	dopamine	BRD-K61102260
meloxicam	BRD-K16034108	doxepin
BRD-K45114207	BRD-K43776433	ranolazine
BML-284	oxibendazole	BRD-K57926513
BRD-K03006541	sertraline	mosapride
BRD-K71339761	MPEP	Ro-10-5824
BRD-K74430258	BRD-K57962577	CGS-21680
BRD-K85123403	nacl	EMF-sumo1-5
PNU-282987	BRD-A25416824	BRD-K48527688
SKF-96365	BRD-A49680073	rilmenidine
BRD-K51490254	RWJ-21757	BRD-K46047563
BRD-K56621596	CHIR-99021	BRD-K32485462
LY-320135	BRD-K65426421	BRD-K10906552
BRD-K10939925	SB-218078	BRD-K90697054
glibenclamide	BRD-K75843415	pramipexole
ICI-162846	midodrine	carbinoxamine
metaxalone	herniarin	ponalrestat
BRD-K97951054	BRD-K41889859	IBC-293
EMF-sumo1-6	PRE-084	BRD-K02665621
CITCO	PF-04217903	betamethasone
KW-06	NGB-2904	BRD-K36651625
MRS-1754	BRD-U32365159	BRD-A41986761
BRD-K09059649	dantrolene	CAY-10577
BRD-A41986761	rifampicin	clopidogrel
NCH-51	ABC-294640	BRD-K92073408
WZ-3146	quinidine	BOX-5
gemfibrozil	dexamethasone-acetate	riboflavin
ICI-89406	C-1	EMF-sumo1-2
saquinavir	DASB	ZK-164015
BRD-K56450018	BRD-K56621596	BRD-K08443710
ritodrine	colforsin	dexamethasone
deracoxib	farnesylthioacetic-acid	PF-04217903
BRD-A35072120	BRD-K88714443	serdemetan
MY-5445	BRD-A29119732	BRD-K68144790
BRD-K62473229	BRD-K28649955	BRD-K05593511
BG-1032	AZ-628	BRD-K36928794
BRD-K74951051	phenothiazine	dexamethasone
JS-K	BRD-K07079548	methoxypyruvic-acid
BRD-K21374126	EMF-sumo1-7	aprepitant
BRD-K91614993	isradipine	BRD-A49765801
YM-298198	GR-32191	zaldaride
BRD-K06800040	PNU-282987	BRD-K20352452
RAN-02	BRD-K53407305	BRD-K86570333
BRD-K42541148	BRD-K16051505	scopolamine
BRD-K92326486	BRD-K51608872	CGK-733
BRD-K42091312	BRD-K42743267	spermidine
BRD-K00256608	CAY-10415	BRD-K32389477
GR-113808	BRD-K58930050	tolbutamide
lenalidomide	BRD-K31949858	BRD-K05442673
progesterone	CGP-7930	glimepiride
betahistine	BRD-K95041551	GBR-12783
BRD-K65968856	BRD-K76064317	BRD-K57073585
ST-4075437	BRD-K42454450	BRD-K54294645
Ro-15-4513	BRD-K44261129	BRD-K07223205
bicalutamide	BRD-K15672523	BRD-A18705706
propofol	BRD-K55077180	suloctidil
BRD-K96922741	BRD-K20151898	BRD-K71427192
talniflumate	Ro-15-4513	IQ1
CGP-57380	SA-1925996	BRD-K07244661
immethridine	BRD-K99638701	NCI-16221
terguride	BRD-K79779816	tyrphostin-47
KW-2449	BRD-K78559095	L-803087
SKF-86002	BRD-A52530852	diflunisal
venlafaxine	BRD-M29370314	BRD-A42994615
BAS-02859604	BRD-K49417484	BRD-K02409808
BRD-K89912164	SB-525334	AZ-20
osthol	hydrocortisone	erythromycin
LM-1685	BRD-K25828886	tranilast
GR-32191	PSB-06126	BRD-K06816133
BG-1001	SC-9	JS-K
epicatechin	BRD-K79532217	BRD-K50277523
ibudilast	EMF-sumo1-2	BRD-A51916548
BRD-K01981286	proxymetacaine	domperidone
L-701324	GR-79236	BG-1015
thalidomide	BRD-K91063002	BRD-K13629382
BRD-K55612480	BRD-A70541707	GSK-429286A
fluprostenol	BRD-A14795281	BRD-A36059655
BRD-K84571636	SRT-3657	BRD-K28934562
farnesylthioacetic-acid	bulleyaconitine-a	BRD-K85806228
CP-94253	CGK-733	adapalene
BRD-K44410738	naltrexone	naproxol
BL-077	BRD-K87919739	BRD-K09957764
LY-278584	O-2050	SA-1939936
BRD-K41889859	BRD-K24014699	H-9
CAY-10470	emodic-acid	VX-745
BRD-K32480606	GW-6471	BRD-K83631404
glutamyldopamine	BRD-K04546108	SB-525334
carbidopa	acamprosate	BRD-K30715099
SA-1463810	BRD-K01573538	TTNPB
BRD-K75264577	BRD-K09191212	BRD-K19677752
BRD-K89997465	BRD-A96816341	BRD-K04546108
GR-46611	betamethasone	econazole
Ro-04-5595	BRD-K75128590	BRD-U01690642
vanoxerine	BRD-U71399930	vanoxerine
felbamate	BRD-A70879086	kavain
oxiracetam	benzohydroxamic-acid	BRD-K89784888
BRD-K83161876	MK-801	cardiogenol-c
CC-401	naproxol	BRD-A39986918
BRD-K41049123	ketorolac	methyltyramine
prednicarbate	BRD-K67258146	clofibrate
IRL-2500	SCH-23390	BE-2254
BRD-K91461129	BRD-K88373420	L-694247
BRD-K60637442	BRD-U64289953	fasudil
BRD-K94193354	clopidogrel	BRD-K90734091
BRD-K31342827	evoxine	naftifine
O-3M3FBS	phenazone	BRD-K54472228
olmesartan-medoxomil	dobutamine	ergometrine
BRD-K25379780	ZM-241385	BRD-K41335306
BRD-K20126873	BRD-K48716658	BRD-K20197338
BRD-K29622226	KIN001-244	BRD-A30395175
DMeOB	pirinixic-acid	BML-190
BRD-K41571462	dexamethasone	BRD-K76876037
ephedrine	MW-STK33-3B	BRD-K60685007
LY-165163	H-89	ICI-162846
BRD-K70711508	ibudilast	L-25
isoxsuprine	nemonapride	prednisolone
BG-1017	eplerenone	BRD-K70086257
NNC-63-0532	ST-4034902	BRD-A13914662
lopinavir	Ro-60-0175	BRD-K63587518
BRD-K06476055	BRD-K65085267	NS-1619
SR-12813	CG-930	FR-122047
danazol	zatebradine	BRD-A70541707
foliosidine	mocimycin	BRD-K88714443
BRD-K95767742	BRD-K41880142	propafenone
STK-661558	OM-137	tyrphostin-B44
BRD-U74615290	BRD-K62748479	BRD-K80346834
PSB-11	A-66	BRD-K55155550
dipropyl-5ct	SB-431542	BRD-K93859331
diclofenac	BRD-A35072120	BRD-A39747742
BRD-K70161581	BRD-K70983703	BRD-K81658952
calpeptin	BG-1016	isoxsuprine
BRD-K63784565	RS-45041-190	BRD-K65981456
BRD-K43568193	prazosin	OBAA
BRD-K36462169	BRD-K67514995	BRD-K51810646
BRD-K63828515	BRD-K82066106	aminoresveratrol
EI-273	SA-1460224	PEN-20
BRD-K98519396	BP-897	BRD-A36884011
AQ-RA741	cabergoline	BRD-K37762845
SA-1921456	BRD-K69516039	GR-235
BRD-A42187224	BRD-K63784565	BRD-K41824522
L-692585	hydrastine	BRD-K74109131
CAY-10578	YM-298198	BRD-A32241587
BRD-K93215584	spermidine	BRD-K42197878
REV-5901	nadolol	BRD-K58141791
BRD-K75971499	danazol	BRD-K28649955
procaterol	nimodipine	JFD02227
BRD-K00486725	BRD-K61529775	tyrphostin-1
D-64406	BRD-K26257340	BRD-K88569143
bumetanide	BRD-A26333730	oxfendazole
oxfendazole	BRD-K64523453	BRD-K74623475
serotonin	phentolamine	clozapine
BE-2254	BRD-K63279176	azasetron
etifenin	methyllycaconitine	SA-424828
zolmitriptan	BRD-K22912836	BRD-K92993117
BRD-A30395175	BRD-K13559922	SB-203580
BRD-K49657628	ST-012030	BRD-K86110682
valproxam	BRD-K90849765	benzohydroxamic-acid
sphingosine	BRD-K18059238	BRD-K87252271
BRD-K64885524	BRD-K52640952	NNC-63-0532
embelin	SCH-442416	chlortalidone
BRD-A36059655	flecainide	BRD-K69760878
BRD-K84803513	ketoprofen	BRD-K73888531
apafant	zaldaride	RTI-55
minoxidil	BRD-K12683703	BRD-K28789065
BRD-K39096267	BRD-K91614993	BRD-A36707673
BRD-A43087975	DNQX	YM-90709
L-741626	Ro-04-6790	androstenedione
BRD-K93899689	DMBI	BRD-K76264608
glucosamine	erythromycin-ethylsuccinate	BMS-509744
BOX-5	BRD-K51164721	BRD-K85236313
tamoxifen	noscapine	BRD-K76064317
BRD-A79314293	thiethylperazine	CGP-37157
BRD-K38455110	SGX-523	BRD-K70345064
BRD-K09526594	ricinine	desmethyl-DASB
brompheniramine	sphingosine	BRD-K90424352
BRD-K57962577	clorgiline	BRD-K14395638
BRD-K85205404	IDAM	cardamonin
BRD-K05984448	penitrem-a	alpha-methylserotonin
BRD-K12482929	PK-11195	BRD-K23922020
paxilline	EMF-sumo1-12	BRD-K18059238
VU-0155056	BRD-A66165463	BRD-K82927587
BRD-K33928422	BAY-K8644	RS-504393
NSC-693868	BRD-K80779790	BRD-K78062244
BRD-K37932103	BRD-K25979535	BRD-A31180007
ST-056792	BRD-A66861218	BRD-K25979535
BRD-A06276885	mead-acid	BRD-K43842808
NPK76-II-72-1	piperacetazine	BRD-K43631199
BRD-K04722205	BRD-K44893543	GSK-J1
endo-IWR-1	ipratropium	tetramethylsilane
Y-134	BRD-K36796217	RAN-05
droperidol	943	Ro-16-6941
finasteride	XL-147	fraxidin
ML-3163	STF-62247	tamibarotene
fraxetin	BRD-K60836534	BRD-K32949592
BRD-K85650383	BRD-K84571636	rosuvastatin
BRD-A69454249	BRD-K41115759	BRD-K75971499
glimepiride	BRD-A74699940	hippeastrine
BRD-K37650321	GBR-13069	BRD-K71726959
dipyridamole	pheniramine	epoxycholesterol
serdemetan	rizatriptan	BRD-K84797952
BRD-A11009626	FR-180204	tenoxicam
herniarin	LY-341495	BG-1008
serotonin	benzydamine	BRD-K91701366
tyrphostin-1	AM-92016	BRD-K30381304
naringeninic-acid	L-165041	BRD-K84024786
clemastine	amantadine	BRD-K95367721
BRD-K54294645	alprostadil	mead-ethanolamide
nemonapride	BRD-K26373640	BRD-A57300602
BRD-K33591392	BRD-K05542495	MDL-28170
BRD-K56130969	hesperidin	BRD-K18163752
I-212148	iodophenpropit	BRD-K73427206
hydrastine	NU-7441	hydrocortisone
oxindole-I	ranitidine	diaminoquinazoline
moxonidine	BRD-K55332332	BRD-K09191212
QL-XI-92	KIN001-266	BRD-K60636255
EMF-sumo1-4	BRD-A00763758	thiothixene
deoxyandirobin	glimepiride	finasteride
BRD-K31754360	BRD-U04166717	dexamethasone
RS-67506	phenacetin	ST-4049616
esculin	BRD-K27237442	loxapine
TUL-XVIII076	BG-1002	BRD-K26373640
BRD-K83072410	BRD-K45330754	949
BRD-A13367427	dihydrorobustic-acid	BRD-K65213718
genistein	BRD-K14842454	citalopram
phenolphthalein	GBR-12935	pindolol
BRD-K33452357	purmorphamine	FIT
pinacidil	methoxypyruvic-acid	BRD-K61753121
tomelukast	venlafaxine	entecavir
GBR-12783	BRD-K98896788	BRD-K51034923
BRD-K25375605	denbufylline	DASB
timolol	talniflumate	QL-XI-92
BRD-K75418381	AG-494	BRD-K68313733
IQ1	BRD-K63494246	BRD-K15107389
BRD-K64729807	K784-3188	naloxone
PEN-20	BRD-K25050358	BRD-K44261129
quercetagetin	BRD-K89595132	molsidomine
BRD-K15892609	BRD-K59472190	nadolol
BRD-A26333730	BRD-K76876037	loperamide
BRD-K27865298	JNK-9L	resorcinol
BRD-K18972207	BRD-K54405293	KW-06
clonazepam	BRD-A65140285	TAK-715
BRD-A09053961	BRD-K07244661	BRD-A24951056
rottlerin	CO-102862	TC-H-106
fluticasone-propionate	BRD-A31180007	betaxolol
BRD-K40471863	BRD-K51810646	BRD-K59633395
NBI-27914	clocortolone-pivalate	BRD-K31344914
maackiain	thioperamide	BRD-K63455741
BRD-K61894884	acepromazine	BRD-A09073503
BRD-K95992530	BRD-K50360938	BRD-K63494246
mepyramine	BRD-A43188678	BRD-K18364651
ST-4028268	apigenin	D-64406
BRD-K90734091	dyn-b	BRD-K31112909
atorvastatin	paxilline	BRD-K48576794
mevastatin	BRD-K25427024	alfuzosin
GSK-J1	BRD-K46558254	BRD-K43253317
noscapine	SA-1939936	nimesulide
AT-7867	ZK-164015	EMF-sumo1-1
EMF-sumo1-10	voriconazole	BX-795
CGP-53353	TCPOBOP	mefenamic-acid
eplerenone	pergolide	BRD-K10087454
BRD-K50384076	trimetozine	TGX-221
testosterone	BADGE	SC-10
BRD-K79102010	BRD-K09526594	methantheline
VX-745	BRD-K02665621	trimipramine
BRD-K48823327	BRD-K96704748	Ro-04-5595
BRD-K40276799	BRD-K18722736	BRD-K61529775
alrestatin	adipiodone	CGP-55845
BRD-K47071092	tyrphostin-51	forskolin
thiorphan	BRD-K39151515	BRD-K05672354
BRD-K09991945	alpha-methylserotonin	CAY-10415
SA-1921085	glimepiride	BRD-K86940927
BRD-K32949592	oxfendazole	ABC-294640
remoxipride	ZD-7288	cimetidine
BRD-A89208012	ranolazine	SNC-80
resveratrol	NCI-16221	BRD-K90281509
strychnine	BRD-K36232729	BRD-K79793579
ryanodine	bromhexine	MT-21
BRD-A49680073	BRD-K01608965	formestane
rosuvastatin	BRD-K86110682	ricinine
BRD-K25436320	BRD-K65981456	C-1
dosulepin	alectinib	BRD-K38690464
DMAB-anabaseine	clozapine	vincamine
sodium-acetate	JNJ-26481585	amcinonide
BRD-K15973523	GSK-J2	SKF-86002
BRD-K23564937	tranilast	LE-135
BRD-A74767450	LY-288513	pyrazolanthrone
fluperlapine	met-enkephalinrgl	tacrolimus
BRD-K54652275	BRD-K55996963	BRD-K19042873
terreic-acid	BRD-A41997916	phenothiazine
GBR-12935	donepezil	dorsomorphin
BRD-K64864583	BRD-K76941385	fluconazole
NSC-3852	BG-1021	BRD-K37846922
clobenpropit	BRD-K41700431	diflorasone
agomelatine	milrinone	BRD-K69516039
aprepitant	BRD-K00944562	BRD-K41557448
BRD-K99303177	MDL-28170	FR-180204
alprostadil	BRD-K06816133	BRD-K14842454
BRD-K48204702	SB-334867	xanthohumol
BRD-K82927587	BRD-K77014406	BRD-K15181602
L-694247	EMF-sumo1-5	BRD-K86671899
PNU-22394	BRD-U61360806	BRD-K38455110
BRD-K53214709	YM-976	BRD-K45437867
dinorcitalopram-oxalate	BRD-K70875408	eriodictyol
BRD-K27881911	YM-90709	BRD-K30633722
BG-1013	AZD-7762	BRD-K00486725
BAY-36-7620	saracatinib	AS-604850
hippeastrine	BRD-K20032655	XMD-1499
isotretinoin	BRD-K84677391	naltrexone
rolipram	leflunomide	BRD-K15892609
RAF-265	BRD-K42197878	BRD-K24053527
BRD-K93760529	androstanol	azaperone
oleoylethanolamide	BRD-K48222931	iodophenpropit
BRD-K79382620	splitomycin	RG-14620
telenzepine	BML-284	BRD-K44635753
mead-ethanolamide	GW-4064	BRD-K71151012
veratridine	BRL-50481	deltaline
NECA	mifepristone	eplerenone
tyrphostin-A9	BRD-K43631199	BRD-K59460069
AST-1306	tolazamide	NU-1025
BRD-K77014406	BRD-K04380254	BRD-K37184875
BRD-K51633576	BRD-K96922741	ungerine
BRD-K99554241	propoxycaine	BRD-K08317416
BRD-K74623475	somatostatin	flavanone
BRD-K79793579	U-18666A	carbamazepine
angiogenesis-inhibitor	LY-278584	BRD-K70974948
BRD-K28431278	BRD-K63587518	WAY-405
BRD-K76264608	BRD-K15973523	benzydamine
O-2050	butoconazole	OM-137
mometasone	BRD-A49447682	BRD-A65730376
SGX-523	ginkgetin	BRD-K50360938
naringenin	PCO-400	NK42-I-109-1
BRD-A09073503	BRD-K65411918	BRD-K91834385
BG-1022	aminopentamide	BRD-K36796217
isoflupredone-acetate	angiogenesis-inhibitor	GYKI-52466
penitrem-a	diethylcarbamazine	BRD-K72541103
L-8	BRD-K73276569	BRD-K16051505
BRD-K63494246	BRD-K97758158	herniarin
medrysone	cardiogenol-c	piceatannol
dephostatin	fluspirilene	U-69
brimonidine	BRD-K28761384	RN-1
rilmenidine	hippeastrine	BRD-K58930050
cilnidipine	BRD-K04923131	BRD-K03641022
BRD-K30640165	endo-IWR-1	kcl
etamivan	BRD-K08799950	BRD-A52530852
BADGE	RS-I-002-6	SDZ-205-557
BRD-K36767861	BRD-K16769902	CL-218872
betamethasone-acetate	BRD-K71427192	tetradecylthioacetic-acid
BRD-K15672523	BRD-A30395175	BRD-K16535949
3-methyl-GABA	XMD-1499	BRD-K42743267
MRS-1220	BRD-K33318635	tolmetin
tropisetron	BRD-K73427206	bendroflumethiazide
IB-MECA	BRD-K71726959	BRD-K33445737
BRD-K68504618	DH-97	BRD-K51633576
SKF-77434	xylazine	BRD-K06071925
BMY-14802	BL-050	SA-1921456
BRD-A55317422	BRD-K54729176	mammea-a
TC-H-106	BRD-K98991361	BRD-K45845523
noretynodrel	BRD-K42543764	LY-288513
austricine	BRD-K31168993	BD-1008
ergocornine	WZ-7043	BRD-K68190084
O-1918	CP-55940	thioperamide
bromhexine	BRD-K37846922	BRD-K69295800
BRD-A50388635	BRD-K75903201	BRD-K01981286
BRD-K02223034	BRD-K64272762	BRD-K03957451
RS-16566	BRD-K80138901	BL-074
BRD-K44366812	BRD-K85197047	BAS-09104376
QS-11	BRD-A89208012	BRD-K87838848
ergometrine	BRD-A43505851	BRD-K84571636
BRD-K93610587	BRD-K15164005	BRD-K41129365
GW-583340	L-701324	veratridine
ML-7	levonorgestrel	tretinoin
pergolide	CS-110266	genistein
AGK-2	naphazoline	BRD-K74046820
benzonatate	AT-7867	triamterene
L-733060	BRD-A51916548	procainamide
BRD-K67582595	K784-3391	cholic-acid
2-aminotetralin	BRD-K41931739	AS-605240
butoconazole	BRD-K78062244	BRD-K85197047
BRD-A01593789	BRD-K46047563	BRD-K76293260
BRD-K96167523	tolcapone	potassium-canrenoate
BRD-K46961308	C2-dihydroceramide	BRD-K89843224
wiskostatin	BRD-K16541732	AG-592
BRD-K71860425	etomidate	SA-424763
WZ-7043	L-689560	andarine
chlortalidone	BRD-K68097207	KM-03472SC
BD-1063	calcifediol	BRD-K02952507
BRD-K46232974	nadolol	SA-1460224
BRD-A47324566	BRD-U29336476	clorgiline
hexylcaine	prednicarbate	EMD-41000
BRD-A32241587	talipexole	BRD-A65140285
alclometasone	esculin	SC-9
BRD-K43880650	BRD-K55149044	BRD-K79779816
brinzolamide	BRD-K15050703	VU-0155056
WH-4023	iloprost	BG-1021
BRD-K69705756	BRD-K61102260	WHI-P154
nikkomycin	ST-4075437	BRD-A78236793
BRD-K06071925	hydroxytyrosol	BRD-A43505851
tangeritin	eicosatrienoic-acid	sertaconazole
BRD-K87919739	propafenone	pyrrolidine-dithiocarbamate
BRD-K87790979	BRD-K66866270	mifepristone
BRD-K88708949	collybolide	BRD-K04380254
BRD-K26373640	BRD-K48950795	lysergol
PP-1	relcovaptan	BRD-A48349196
pregnenolone	zopiclone	BRD-K45627302
prothionamide	SB-202190	met-enkephalinrgl
BRD-K31112909	BRD-K37618507	betamethasone
ST-4070169	dexamethasone	ranitidine
BRD-K24426149	estrone	BRD-K49889622
BRD-K37669227	nicergoline	BRD-K32480606
BRD-K16827616	papaverine	PATI-1-2-3
BRD-A24951056	MW-STK33-22	BRD-K46961308
BRD-A43505851	BRD-A00150179	BRD-K50659736
BRD-K41668190	IRL-2500	BRD-A56800788
L-2167	BRD-K65050353	CP-94253
QW-BI-011	BRD-K68326515	RAN-29
MRS-1334	ivachtin	rottlerin
CGS-21680	CFM-1571	flumetasone
enalapril	SR-144528	BRD-K73707305
BRD-K14395638	FIT	dibutyrylcyclic-gmp
A-66	BRD-K73707305	BRD-K27332342
BRD-A30455275	xanthohumol	BRD-K62459624
BRD-A95937159	guanfacine	BRD-K25828886
BRD-K25979535	BRD-K58628167	BRD-K11977286
SB-218078	fananserin	BRD-K43357772
methoxypyruvic-acid	nelfinavir	RU-24969
BRD-K87340398	BRD-K50868745	BRD-K18814836
hydroquinidine	CP-94253	BRD-U04166717
GW-501516	GSK-J1	SB-200646
ubenimex	pargyline	BRD-K42541148
phenazopyridine	flumetasone	practolol
H-9	BRD-M28563253	BRD-K71195237
tyramine	BRD-A79314293	BADGE
flupirtine	BRD-K36333904	BRD-K41757249
ST-4029010	diclofenamide	sulindac
taurocholic-acid	dydrogesterone	cortisone
BRD-K42107428	labetalol	BRD-A94381689
nilutamide	androstanol	BRD-K96834847
CGS-12066B	BRD-K25836724	BRD-K98991361
BRD-K18739469	BRD-K28789065	arachidonamide
BRD-K69791739	BRD-K25436320	phenformin
BRD-K49477330	BRD-K76856691	cetirizine
testosterone	UNC-0321	minoxidil
danoprevir	BRD-K05978741	BRD-K42107428
BRD-K74461819	penitrem-a	SCH-58261
meprylcaine	nortriptyline	BG-1005
cinnarizine	propanoic-acid	SR-57227A
hydroxychloroquine	BRD-K43014159	BRD-K31975688
valproic-acid	fluconazole	epidepride
triamterene	tenoxicam	tolazamide
BRD-A04172077	BRD-K20197338	BRD-U58174235
BRD-K87125912	BG-1003	BRD-K76941385
flunisolide	BRD-K72620090	zoxazolamine
BRD-K00859238	epidepride	alectinib
BRD-K71574320	BRD-A90543464	BRD-K10421834
PP-2	BRD-K41824522	JNJ-38877605
BRD-A83402799	BRD-K23922020	BRD-K96043519
SB-269970	rottlerin	SKF-83959
VX-222	BRD-K57166447	BRD-K73276569
BRD-K41931739	piretanide	BRD-K02117849
BRD-K13195996	phenformin	L-8
BRD-K31975688	BRD-K81313552	glucosamine
L-27	BRD-A48349196	ZM-306416
SB-525334	BRD-K33928422	ST-003833
BRD-A70541707	pinacidil	BRD-A43087975
BRD-K39981244	BRD-K63813530	KIN001-127
BRD-K81807412	BRD-K67236950	BRD-K66658536
scopolamine	BRD-K23986500	carnosol
BRD-A49447682	SKF-81297	NU-7026
emodic-acid	BRD-K05672354	BRD-K22129929
masitinib	piperine	GBR-13069
BRD-K49417484	BE-2254	BRD-K33591392
raclopride	BRD-K54472228	BRD-K70875408
hesperidin	aripiprazole	BRD-K38024502
BRD-A41997916	BRD-K91834385	xaliproden
BRD-K06311439	BRD-K88735704	betamethasone-acetate
butylparaben	BRD-K76636716	2-aminotetralin
SA-1938740	BG-1015	BRD-K86618560
BRD-K96477379	amoxapine	BRD-K25436320
BRD-K67506692	BRD-K69003436	BRD-K50868745
BRD-K78018080	BRD-K92326486	BRD-K76636716
SB-203580	doxepin	BRD-K90860366
BRD-K97114030	primidone	BRD-K92232855
BRD-K28649955	BRD-K41924482	BRD-K43540029
BRD-K66866270	BRD-A75471153	sulconazole
BRD-K88542532	BRD-K44494044	splitomycin
diflorasone	L-750667	BRD-K33452357
KI-20227	BRD-K96787835	tebuthiuron
BRD-K20099363	BRD-K95487462	mead-acid
BRD-K08982647	BRD-K06898795	BRD-K16346331
BRD-K06898795	tiabendazole	labetalol
harmine	EMF-sumo1-4	BRD-K97758158
rosmarinic-acid	BRD-K96834847	BRD-K64885524
L-745870	BAS-09104376	EHPG-piperazine
rosiglitazone	BRD-K45437867	BRD-M68558198
BRD-K36333904	sulindac	WZ-3146
BRD-A06909528	graveoline	BRD-K48296029
levonorgestrel	BRD-K09424864	levonorgestrel
BRD-K06188347	BRD-A73847809	ML-3163
BRD-K48296029	BG-1004	BRD-K49322988
doxepin	NSC-693868	pinacidil
bietaserpine	SKF-77434	BRD-K65426421
BRD-K33943862	BRD-K50384076	trimethobenzamide
carbinoxamine	BRD-K04722205	BRD-K81408913
estradiol	BRD-K48296029	EMF-BCA1-64
BRD-K17628612	L-8	BRD-K41931739
BRD-K72381041	TMI-15	BRD-K30837577
BRL-15572	BRD-K72541103	estradiol
hippuric-acid	BRD-K26367064	BRD-K05778745
piretanide	desmethyl-DASB	BRD-K24698610
nizatidine	BRD-K54247306	BRD-K24426149
BRD-K72354054	exifone	cabergoline
BRD-K09329774	eugenitol	BRD-K98896788
DR-2313	NNC-63-0532	gabazine
HDAC3-selective	SB-200646	cilnidipine
benzopurpurin-4b	ozagrel	BRD-K59472190
clomipramine	diltiazem	BRD-K49612115
methylstat	ambroxol	BRD-K28636199
oxyphenbutazone	EI-247	BRD-K09460252
BRD-K06024458	WZ-3146	BI-78D3
EMF-sumo1-8	salsolinol	BRD-K69791739
serotonin	candesartan-cilextil	RAN-07
diltiazem	m-3M3FBS	BRD-K75903201
moexipril	clomifene	L-2167
lidoflazine	BRD-K16309743	SKF-81297
SB-205607	KDM-103	DUP-697
SA-84902	vardenafil	carvedilol
HG-14-10-04	BRD-A56800788	enrofloxacin
BRD-K23875128	BRD-A95937159	DMBI
FR-180204	necrostatin-1	BRD-K81609421
trans-bis-q	diaminoquinazoline	AST-1306
BRD-K07223205	O-1918	BRD-K27452198
BRD-K84677391	BRD-K41170226	ST-4042556
BRD-K61217870	BRD-K02117849	milrinone
glycocholic-acid	estradiol	BRD-K99638701
clobetasol	adapalene	BRD-K25990552
BRD-K10211010	BRD-K73008154	exifone
azaperone	BRD-K42419294	dicycloverine
resveratrol	ST-019366	toltrazuril
PPT	BRD-K82071478	BRD-K00824317
perphenazine	methyllidocaine	6-nitrodopamine
BRD-K39647256	BRD-K28293491	BRD-K33928422
dithiothreitol	SA-1459020	primidone
L-25	BRD-K33164466	BRD-K46558254
sulconazole	BRD-K61753121	PD-102807
BRD-A51916548	icosapent	phentolamine
BRD-A35825362	ST-4042556	L-692585
nTZDpa	loxapine	pyroxamide
BRD-K16625384	cholic-acid	BRD-K19436903
BRD-A14999564	XMD-885	BRD-K89595132
BRD-K68682056	BRD-K36864553	finasteride
BRD-K73427206	hinokitiol	VU-0418933-1
BRD-K92993117	BRD-K95760042	dopamine
BRD-K24031526	BRD-K29251608	tubocurarine
BRD-K75128590	BRD-K45845523	AT-7867
anandamide	BRD-K40471863	NSC-693868
candesartan-cilextil	primaquine	BRD-K27237442
BRD-K97631938	SDZ-205-557	BRD-K23628492
ciglitazone	BRD-K65213718	BRD-K65085267
dyn-b	pindolol	UNC-1215
pirfenidone	BRD-K49889622	bosutinib
eriodictyol	XMD-892	anabasine
BRD-K32598858	BRD-K08982647	clomifene
BRD-K96396151	BRD-K01800709	xanthoxyline
tetramisole	cerulenin	Ro-04-6790
BRD-K25701726	altrenogest	BRD-K78559095
Z-221560030	BRD-U74615290	remoxipride
BRD-K31168993	alfuzosin	propoxycaine
potassium-canrenoate	6-nitronorepinephrine	eugenitol
BRD-K68319707	BRD-K75418381	L-693403
BRD-K18135438	BRD-K68144790	O-2050
BRD-K98471960	BRD-K54294645	BRD-K88373420
BRD-K15241725	BRD-K92232855	compound-e
BRD-K63549648	BG-1025	purmorphamine
L-803087	BRD-A30455275	ST-4075437
ZM-323881	OBAA	IRL-2500
BG-1024	pyrrolidine-dithiocarbamate	BRD-K28761384
BRD-K52914903	2-aminotetralin	BRD-K49657628
BRD-K09459434	BRD-K63828515	anandamide
ritanserin	tyrphostin-B44	BRD-K19198293
isovaleric-acid	BRD-A40163033	BRD-K07666543
alectinib	BRD-K92993117	BRD-K46232974
CP-93129	PIT	met-enkephalin
BRD-K81313552	BRD-K21037590	picrotoxin
BRD-K89824424	PCA-4248	BRD-K77750380
ST-4070043	BRD-K82469533	BRD-A00763758
SSR-69071	BRD-A09073503	BRD-K37879871
reserpine	cabergoline	SA-1457945
mevastatin	BRD-K63158888	tetrabenazine
BRD-K33926001	prochlorperazine	RS-I-002-6
NSC-693868	BRD-K18739469	BG-1010
ZM-241385	NVP-BHG712	salsolinol
BRD-K84252391	serdemetan	pergolide
BRD-K59980915	methyltyramine	BRD-K58628167
cholic-acid	tianeptine	BG-1006
BRD-A36066264	BRD-K64729807	androstanol
levomepromazine	GGTI-298	atorvastatin
BRD-K72783841	BRD-K19436903	BRD-K37088230
methocarbamol	pifithrin-mu	p-aminophenethylspiperone
PD-168077	ethisterone	BRD-K66866270
BRD-K43256821	tetradecylthioacetic-acid	DY-44
BRD-U08759356	DCPIB	hydrastine
JWE-035	scopolamine	BRD-A49906757
BRD-K39687892	BRD-K85266146	BRD-K41889859
BRD-K19875179	dexamethasone	immethridine
H-9	SC-10	deoxyandirobin
BRD-K53327986	ritanserin	BRD-K50384076
BRD-K15030062	AZD-7762	dehydrocholate
isorotenone	RAN-29	BRD-K40276799
SKF-81297	BG-1012	aniracetam
veliparib	L-692585	MW-A1-18
BRD-A42610307	vanoxerine	ST-4029655
BRD-K45330754	KW-06	BCL2-inhibitor
TUL-XIX029	BRD-K44732214	O-1918
DUP-697	BRD-K36591038	BRD-K80169513
BRD-K80169513	NK26-I-41-1	BRD-K40138205
kavain	BRD-K88279116	VX-702
rizatriptan	moxifloxacin	BRD-A81472640
BRD-K69888333	BRD-K50659736	BRD-K59805090
BRD-K60379529	SKF-104078	BRD-K98850601
BRD-K23488072	hispidin	BRD-K84677391
BRD-K89595132	BRD-K93859331	doxylamine
brucine	quercetagetin	BRD-A49447682
icosapent	BRD-K96403486	immepip
BRD-K10906552	W-5	BRD-K45466167
XL-147	BRD-A57300602	BRD-K93763482
n-bromoacetyltryptamine	BRD-K85194284	BRD-A88504692
BRD-K61192129	BRD-K55155550	BRD-K68253248
BRD-K72541103	EBPC	BRD-K84252391
BRD-K79758054	phenylbutazone	SKF-77434
mefenamic-acid	bietaserpine	GGTI-298
BRD-K09635134	BAS-02859604	BRD-A30455275
guanaben-acetate	ticlopidine	KIN001-260
BRD-K87838848	PD-102807	BRD-K50311478
fulvestrant	BRD-K13195996	BRD-A32214171
GR-89696	resorcinol	SMER-28
fraxidin	pirenperone	BRD-K56450018
BRD-K97103850	RU-24969	BRD-K11359987
HO-013	BRD-A98777808	BRD-A95513702
BRD-K56622826	BRD-K71151012	ST-4034902
1-methylisoquinoline	BRD-K62283710	BRD-K20490522
erythrosine	pizotifen	LM-1685
chloroxine	buddleoflavonoloside	NU-7441
KIN001-266	doramapimod	BRD-K88735704
ellagic-acid	BRD-U58174235	BRD-K57638192
BRD-A79058669	BRD-K44586044	mestranol
simvastatin	lorazepam	disopyramide
BRD-K42197878	BRD-K42107428	NK26-I-41-1
BRD-A95513702	BRD-K96396151	mandelic-acid
BRD-K72505034	BRD-A39747742	BRD-K31168993
quinidine	BRD-K02952507	BRD-K99667445
danazol	BRD-M91737268	pentylenetetrazol
enrofloxacin	BRD-K09460252	aminogenistein
mebeverine	BRD-A39986918	BRD-K53214709
BRD-K28308851	cromakalim	ARP-101
BRD-K91946056	SA-419083	GW-1929
BRD-K10421834	bezafibrate	BG-1028
BRD-K00954209	RG-13022	BRD-K57166447
BRD-K69458799	SA-424763	BRD-K92159000
BRD-A06131576	Ro-04-5595	BRD-K20310932
MDM2-inhibitor	zoxazolamine	BRD-K87166736
penitrem-a	delcorine	F-1566-0341
BRD-K33211335	BRL-15572	BRD-K68336408
BRD-K82071478	BRD-K56130969	BRD-A70591769
BRD-K91663486	RAN-07	BRD-K88279116
BRD-K17554130	tebuthiuron	talniflumate
beta-alanine	BRD-K85205404	dinorcitalopram-oxalate
BRD-K47503321	BRD-K69500068	BRD-K62919978
BRD-K03354784	sinensetin	saquinavir
KN-62	JWE-035	penitrem-a
methyllycaconitine	BRD-K82206012	BRD-K51329831
BRD-K87313043	trifluoperazine	PD-149163
tyrphostin-47	pirfenidone	KU-55933
BRD-K00944562	BRD-K19181733	anadamide
BRD-K31949858	BRD-K23628492	BRD-A98777808
BRD-K49861754	picrotoxin	embelin
rimexolone	6-nitrodopamine	penitrem-a
BRD-K54729176	BRD-K89843224	BRD-K95992530
BRD-A65730376	SCH-58261	BRD-K41115759
fenofibrate	BRD-K59805090	BRD-K44494044
nicergoline	SKF-83959	BRD-K39151515
aminogenistein	F-1566-0341	Val-Val-Val
prednisolone-hemisuccinate	TER-14687	BML-210
farnesol	sulconazole	tranylcypromine
MDL-29951	BRD-K63175663	BRD-K52640952
xanthoxyline	forskolin	z-guggulsterone
vanillyl-glycol	EX-527	PHA-793887
BG-1002	BRD-A81472640	GR-89696
BRD-K19436903	rottlerin	gingerol
AG-879	BRD-K03641022	methylstat
L-24	FPL-64176	BRD-U64289953
BRD-K10087454	rivaroxaban	BRD-K10211010
BRD-K87536251	BRD-A26347577	BRD-K41700431
BRD-K92038420	desoxypeganine	BRD-K64523453
BRD-K86940927	BRD-K19042873	BRD-K79532217
BRD-A82628254	pentylenetetrazol	zosuquidar
BRD-A63667919	temefos	BRD-M91737268
valyltryptophan	BRD-A24951056	JNK-9L
BRD-K88114920	BRD-K62919978	AGK-2
BRD-A08027849	BRD-K38205437	CGP-7930
BRD-K97118047	BRD-A69563582	BRD-K19181733
ZK-93426	BRD-K49612115	EMF-sumo1-9
U-99194	BRD-K09635134	BRD-K73700643
BRD-K41335306	zosuquidar	pargyline
BRD-K21387011	pyroxamide	BRD-K27622376
hispidin	ritodrine	icariin
BRD-K30381304	aminomethyltransferase	BRD-K54729176
BRD-A75471153	BRD-K74623475	cortisone-acetate
BRD-K37160541	flurofamide	sertraline
SMER-28	ALW-II-38-3	valsartan
BRD-K14316227	carbacyclin	PHTPP
BRD-K83068825	minoxidil	BRD-K08293924
xylazine	BRD-K31112909	BRD-K99636700
BRD-K58279162	BRD-K65968856	BRD-A90543464
BRD-K88964386	BRD-K32188552	allantoxanamide
BRD-K16233984	Ro-16-6941	BRD-A66165463
met-enkephalinrgl	lurasidone	BRD-A26030894
epoxycholesterol	EI-273	WH-4023
BRD-A10330754	BRD-K36462169	tetrabenazine
desipramine	BRD-K37088230	guanfacine
norcyclobenzaprine	dinoprostone	XMD-892
heraclenol	BRD-A09053961	morphothebaine
BRD-K91755384	BRD-K21387011	JNJ-26481585
leflunomide	BRD-K36651625	devazepide
desmethyl-DASB	aniracetam	rimcazole
BRD-K11795542	BRD-K10906552	BRD-A93015352
etodolac	BRD-K90860366	BRD-K77402297
BRD-K14842454	devazepide	CFM-1571
EMF-sumo1-12	NU-1025	acarbose
MW-STK33-22	immepip	estriol
VE-821	BRD-K14395638	BRD-K48222931
BRD-K20151898	ergometrine	EBPC
molsidomine	BRD-K72381041	SB-202190
CGP-13501	BRD-K48823327	BRD-K95760042
pifithrin-mu	GGTI-2133	LY-16350
BRD-K54822214	MDL-29951	pirinixic-acid
BRD-K56208365	BRD-K43253317	BRD-K37160541
loxapine	BRD-K28083085	BRD-A29342309
BRD-K41303952	oxantel	BRD-K63158888
acadesine	cortisone-acetate	KN-62
BRD-A01960364	BRD-K25990552	BRD-K26367064
VX-702	CAY-10577	EX-527
BRD-K02952507	diflorasone	BRD-K50131741
phenylbutyrate	BRD-K09991945	ST-019366
U-69	AZD-9291	BRD-A95937159
RAN-30	BRD-K14844937	ropinirole
SDZ-205-557	SR-12813	dexamethasone-acetate
cyclosporin-a	deltaline	FPL-64176
suloctidil	remoxipride	ciglitazone
ipratropium	BRD-K38024502	BG-1003
BRD-K38690464	clomifene	BRD-K98936959
BRD-K79437791	cimetidine	angiogenesis-inhibitor
SA-1457187	guggulsterone	NVP-BHG712
BRD-K82206012	QX-314	pinacidil
retinyl	mofezolac	BRD-K68097207
BRD-K20032655	BRD-K89784888	BRD-K52914903
C-1	BRD-A18705706	noscapine
BRD-K52640952	SK-383933	BRD-K16331660
TC-2559	BRD-K71195237	tyrphostin-51
BRD-K14475668	lysergol	MK-801
TGX-221	BRD-K81658952	KDM-103
BRD-K88373420	BRD-K84651951	BG-1014
BRD-K24307074	BRD-K24426149	BRD-K68326515
palmitoylethanolamide	BRD-K70074151	primaquine
BRD-K63671514	EMF-sumo1-1	RS-45041-190
bulleyaconitine-a	BRD-K59460069	BG-1004
BRD-K30934336	isorotenone	BRD-K85194284
isobutyric-acid	Z-36	TWS-119
BRD-K29423519	PD-168077	BRD-K05978741
RS-504393	BRD-K98062050	BRD-A06909528
BRD-K61001510	mosapride	isradipine
glipizide	BRD-K44635753	brompheniramine
BRD-K97808269	potassium-canrenoate	BRD-K13559922
BRD-K60636255	rosuvastatin	salsolinol
febuxostat	BRD-K30715099	rivaroxaban
BRD-K53249762	z-guggulsterone	delcorine
10-DEBC	BRD-K00381581	deguelin
talipexole	A-769662	moxifloxacin
BRD-K05775306	BRD-M25555076	DCPIB
isoreserpine	MW-STK33-4C	BRD-K55332332
zonisamide	BRD-M68558198	U-74389F
timosaponin	betamethasone-acetate	vardenafil
BRD-K63423329	SNC-80	garcinol
SB-200646	arachidonamide	biotin
PATI-1-2-3	BRD-K68190084	DAC-3
BRD-K61753121	mammea-a	BRD-K21037590
BRD-K07161233	BRD-U31801276	BRD-K69003436
amoxapine	xaliproden	BAS-02859604
rescinnamine	nimesulide	bezafibrate
BRD-K04025047	BRD-K29715937	BRD-K41924482
AZD-9291	BRD-K32598858	BRD-K38205437
SB-216641	BRD-K98626176	hippuric-acid
suramin	benzylpenicillin	naphazoline
BRD-K40138205	GDC-0879	LY-341495
BRD-K42543764	serotonin	ZM-241385
dehydrocholate	MR-16728	MC1568
CGS-21680	nafadotride	GR-79236
BRD-K71670746	azacyclonol	BRD-K98626176
BRD-K19888970	trans-bis-q	ST-4039884
BRD-K38205437	BRD-K30837577	rolipram
pirinixic-acid	ST-4029655	BRD-K27803479
AG-592	AG-879	MRS-1334
BRD-K22129929	BRD-K70086257	BRD-K50388960
BRD-K94572506	BRD-K99718824	BRD-K75514176
BRD-K74109131	pivmecillinam	calcifediol
zonisamide	BRD-K81408913	clonazepam
mifepristone	BRD-K69791739	KIN001-244
BRD-K01477275	DY-44	KI-20227
BRD-K98336812	BRD-K86618560	BRD-K49403449
toltrazuril	BRD-K53214709	serotonin
flunisolide	doxylamine	BRD-K32301393
BRD-K65342895	BRD-K75514176	duloxetine
KB-R7943	mefenamic-acid	BRD-K72620090
BRD-K26367064	BRD-K14328427	testosterone-propionate
JNJ-10191584	MC1568	prednicarbate
irsogladine	BRD-K72354054	hexamethyleneamiloride
BRD-K24304282	BRD-K27803479	BRD-A00150179
calcitriol	acarbose	beclomethasone-dipropionate
BRD-K80171496	BRD-K57073585	BRD-A26333730
kcl	estriol	BRD-K30645599
milrinone	oxindole-I	midodrine
BRD-K06209536	SB-239063	BRD-K04188046
BRD-K75843415	cetirizine	BRD-A52647795
flavoxate	BRD-K32480606	doxercalciferol
MDL-28170	BRD-K60637442	BRD-K67258146
BG-1004	BRD-K70697816	BRD-K97631938
UNC-1215	ST-4070169	fluspirilene
BRD-K57926513	STK-222600	BRD-K60932973
ABC-294640	hexamethyleneamiloride	BRD-K15918270
tenoxicam	nateglinide	BRD-K08982647
BRD-K32321439	probucol	BRD-K67236950
BRD-K93763482	MDM2-inhibitor	BRD-A57107094
necrostatin-1	BRD-K62459624	sulindac
tetramethylsilane	ST-022313	BRD-K94158209
isamoltane	BRD-K20490522	tremorine
BRD-K08630646	BRD-A75769921	oxymetazoline
BRD-K22912836	BRD-K05778745	BRD-K92543914
BRD-K89156937	BRD-K06765193	BRD-K18739469
BRD-K79112806	BRD-A32582647	ST-4028268
calcifediol	BRD-K48576794	BRD-K69500068
BRD-A81472640	ML-3163	BRD-U31801276
danazol	thalidomide	BRD-K36591038
pyrazolanthrone	bucladesine	cerulenin
leucodin	valsartan	apigenin
bisacodyl	BRD-K41652832	BRD-K37618507
pheniramine	BRD-K83072410	BRD-K63220166
deltaline	flavanone	DH-97
JMV-431	BRD-A79058669	icosapent
zolantidine	GR-89696	diethylcarbamazine
bisbenzimide	BRD-K11977286	acarbose
econazole	BRD-K23875128	BRD-K16769902
BRD-K50311478	MW-A1-18	BRD-K00381581
BRD-K43776433	BRD-K07666543	MR-16728
estradiol	KU-55933	ruboxistaurin
BRD-K35961280	L-694247	BRD-A79314293
RG-108	BRD-A36884011	venlafaxine
L-152804	BRD-K86570333	BRD-K91614993
BRD-U01690642	BRD-K91701366	ketoprofen
iodophenpropit	AGK-2	CS-110266
MC1568	BRD-K76264608	lawsone
pindolol	BRD-K86940927	BRD-U74615290
RN-1	EHPG-piperazine	diclofenamide
BRD-A26347577	vinpocetine	pizotifen
BRD-K27411973	BRD-K48527688	sinensetin
trapidil	BRD-K11359987	BRD-A95944315
BRD-A31180007	BRD-K06800040	benzylpenicillin
clomifene	BRD-K27452198	BRD-K33926001
SYK-inhibitor	cyclosporin-a	BRD-K41170226
BRD-K18814836	L-693403	BRD-A12426960
BRD-K11841836	BRD-K99636700	BRD-K15050703
BRD-K01608965	BRD-K12411950	ALW-II-38-3
MW-A1-2	BRD-K00486725	BRD-K37303684
cinacalcet	pioglitazone	BRD-K89994146

### Sheet: AUD_silver_standard
Compound	Pubmed Link
2-AG	https://pubmed.ncbi.nlm.nih.gov/32944989/
acamprosate	https://pubmed.ncbi.nlm.nih.gov/20824837/
bemesetron	https://pubmed.ncbi.nlm.nih.gov/1878073/
biperiden	https://pubmed.ncbi.nlm.nih.gov/40228710/
bupropion	https://pubmed.ncbi.nlm.nih.gov/30817015/
citalopram	https://pubmed.ncbi.nlm.nih.gov/1535302/
clonidine	https://pubmed.ncbi.nlm.nih.gov/25085719/
clozapine	https://pubmed.ncbi.nlm.nih.gov/19895824/
duloxetine	https://pubmed.ncbi.nlm.nih.gov/18195589/
fluoxetine	https://pubmed.ncbi.nlm.nih.gov/7814825/
guanfacine	https://pubmed.ncbi.nlm.nih.gov/25359257/
haloperidol	https://pubmed.ncbi.nlm.nih.gov/10680718/
ibudilast	https://pubmed.ncbi.nlm.nih.gov/34120149/
isradipine	https://pubmed.ncbi.nlm.nih.gov/1385678/
ketamine	https://pubmed.ncbi.nlm.nih.gov/35012326/
KI-16425	https://pubmed.ncbi.nlm.nih.gov/29378212/
lamotrigine	https://pubmed.ncbi.nlm.nih.gov/17976664/
mifepristone	https://pubmed.ncbi.nlm.nih.gov/26121746/
mirtazapine	https://pubmed.ncbi.nlm.nih.gov/23230395/
modafinil	https://pubmed.ncbi.nlm.nih.gov/29455292/
naloxone	https://pubmed.ncbi.nlm.nih.gov/2320646/
naltrexone	https://pubmed.ncbi.nlm.nih.gov/1345133/
pindolol	https://pubmed.ncbi.nlm.nih.gov/27273539/
prazosin	https://pubmed.ncbi.nlm.nih.gov/30153753/
prostaglandin	https://pubmed.ncbi.nlm.nih.gov/2377654/
quetiapine	https://pubmed.ncbi.nlm.nih.gov/18425995/
riluzole	https://pubmed.ncbi.nlm.nih.gov/19426166/
rimonabant	https://pubmed.ncbi.nlm.nih.gov/17067804/
risperidone	https://pubmed.ncbi.nlm.nih.gov/12742519/
saracatinib	https://pubmed.ncbi.nlm.nih.gov/30536923/
SB-408124	https://pubmed.ncbi.nlm.nih.gov/35965958/
testosterone	https://pubmed.ncbi.nlm.nih.gov/21726585/
topiramate	https://pubmed.ncbi.nlm.nih.gov/17925516/
valeric-acid	https://pubmed.ncbi.nlm.nih.gov/38886761/
valproic-acid	https://pubmed.ncbi.nlm.nih.gov/15630071/
varenicline	https://pubmed.ncbi.nlm.nih.gov/29261824/
zonisamide	https://pubmed.ncbi.nlm.nih.gov/20473070/

### Sheet: Neg_Anchors
cyclopiazonic-acid
wortmannin
okadaic-acid
HA-14-1
5-iodotubercidin
A-23187
latrunculin-b
geldanamycin
vinblastine
paclitaxel
calmidazolium
mitotane
fludarabine
BH3I-1
HC-toxin
bongkrek-acid
K-858
monastrol
epirubicin
bafilomycin
tanespimycin
apicidin
parthenolide
tunicamycin
etoposide
cycloheximide
clofarabine
brefeldin-a
ionomycin
usnic-acid
thenoyltrifluoroacetone
trifluridine
azacitidine
roscovitine
danusertib
depudecin
rotenone
thiotepa
nocodazole
CX-5461
PCI-24781
procarbazine
AT-7519
dinaciclib
oxamflatin
obatoclax
mocetinostat
belinostat
staurosporine
mitoxantrone
scriptaid
cytochalasin-d
chlorambucil
BS-181
temozolomide
puromycin
plumbagin
GSK-1070916
kenpaullone
ochratoxin-a
oxidopamine
17-AAG
M-344
floxuridine
aloisine
palbociclib
chlorhexidine
tacedinaline
topotecan
antimycin-a
ABT-737
dacinostat
MG-132
barasertib-HQPA
altretamine
butyrolactone
thapsigargin
solanine
SNS-314
ZM-447439
arcyriaflavin-a
oligomycin-a
HNHA
CGP-60474
decitabine
vorinostat
MLN-8054
alvespimycin
BAFILOMYCIN-A1
SB-939
chelerythrine
alvocidib
fenretinide
GSK-461364
Fluoro-SAHA
lumicolchicine
NPI-2358
hexachlorophene
PIK-75
verteporfin
LBH-589
BI-2536
CI-994
HMN-214
rigosertib
OTS-167
saha
withaferin-a
AZD-1480
AZD-8055
BGT-226
BIX-01294
C-646
C646
cabozantinib
dasatinib
entinostat
erlotinib
everolimus
FK-866
gefitinib
GSK-1059615
GSK-126
GSK-2334470
I-BET-151
I-BET-762
idelalisib
JQ-1-R
lapatinib
LY-294002
MLN-0128
NVP-BEZ235
olaparib
PD-0325901
PHA-767491
PI-103
pazopanib
ponatinib
quizartinib
regorafenib
reversine
rucaparib
salermide
SGI-1776
sirolimus
sirtinol
sorafenib
sunitinib
triciribine
UNC-0638
UNC-0646
vandetanib
WYE-125132
zebularine
cyclopamine
SU-11274
SU-11652
SU-4312
CP-724714
NVP-TAE684
MGCD-265
tivozanib
amuvatinib
GDC-0068
ZSTK-474
AZD-4547
BMS-777607
CYT-387
dacomitinib
NVP-BGJ398
PF-573228
EPZ-005687
GSK-J4
BIX-01338
PCI-34051
tenovins
imatinib
linifanib
ruxolitinib
tandutinib
tofacitinib
sotrastaurin
GANT-61
XAV-939
FH-535
PD-184352
U-0126
PD-98059
PLX-4720
rebastinib
MK-1775
AG-490
TPCA-1
JNJ-7706621
PFI-1
ACY-1215
TNP-470
IC-261
AR-A014418
SB-216763
tivantinib
ibrutinib
rimonabant
tetrabenazine
finasteride
flunarizine
cinnarizine
dexamethasone
prednisolone
prednisone
betamethasone
hydrocortisone
cortisone
cortisone-acetate
prednisolone-hemisuccinate
imiquimod
fipronil
ketocholesterol
